# Large-scale GWAS meta-analysis of serum antibody levels in healthy individuals reveals distinct genetic architectures

**DOI:** 10.1101/2025.10.25.25338738

**Authors:** Thomas W. Willis, Effrossyni Gkrania-Klotsas, Nicholas J. Wareham, Eoin F. McKinney, Paul A. Lyons, Kenneth G.C. Smith, Chris Wallace

## Abstract

Antibodies are the principal effector proteins of humoral immunity. Dysregulated antibody production is a feature of a number of heritable immune-mediated diseases, such as the antibody deficiencies and IgA nephropathy. To characterise the common-variant architecture of serum antibody levels in the general population, we conducted the largest GWAS meta-analyses to date of serum IgA, IgM, and IgG, attaining sample sizes of 85,204, 55,368, and 58,777, respectively. We identified 82 novel associations across three isotypes, including 38 novel IgA associations (of a total of 77), 36 novel IgM associations (of a total of 82), and 8 novel IgG associations (of a total of 14). We found that isotype-specific genetic architecture was largely disjoint with few signals colocalising across isotypes in spite of their overall positive genetic correlation. We identified a large number of colocalisations between antibody phenotypes and immune-mediated diseases, and 16 between antibody phenotypes and a lymphocyte count phenotype. We report a greatly expanded catalogue of serum antibody-associated variants and characterise these in terms of their pathway context and relation to immune pathology.

## Supplementary Tables for "Large-scale GWAS meta-analysis of serum antibody levels in healthy individuals reveals distinct genetic architectures"

### Sheet: Ig GWAS datasets (ST1)
Study	Antibody isotype	No. of samples	Ancestry	Antibody quantification method	GWAS Catalog accession number	URL	Notes
Dennis et al.	IgG	3471	European	unknown	GCST90012679
Dennis et al.	IgA	7677	European	unknown	GCST90012678
Eldjarn et al.	IgG	35652	Icelandic	DNA aptamer-based assay ('SomaScan v4')	NA	https://www.decode.com/summarydata/	Age, sex, and sample age regressed out and standardised residuals used as phenotype data.
Eldjarn et al.	IgM	35652	Icelandic	DNA aptamer-based assay ('SomaScan v4')	NA	https://www.decode.com/summarydata/	Age, sex, and sample age regressed out and standardised residuals used as phenotype data.
Eldjarn et al.	IgA	35652	Icelandic	DNA aptamer-based assay ('SomaScan v4')	NA	https://www.decode.com/summarydata/	Age, sex, and sample age regressed out and standardised residuals used as phenotype data.
EPIC cohort	IgG	7946	European	immunoassay	NA		Age, sex, and scores on first ten principal components included as covariates in regression.
EPIC cohort	IgM	8008	European	immunoassay	NA		Age, sex, and scores on first ten principal components included as covariates in regression.
EPIC cohort	IgA	7938	European	immunoassay	NA	https://zenodo.org/records/13362325	Age, sex, and scores on first ten principal components included as covariates in regression.
Liu et al.	IgA	22229	multiple	immunoassay	NA	https://www.columbiamedicine.org/divisions/kiryluk/study_gwas_stat_IgA.php	Age and sex regressed out and standardised residuals used as phenotype data.
Pietzner et al.	IgG	10708	European	DNA aptamer-based assay ('SomaScan v4')	NA	https://www.synapse.org/Synapse:syn51761394/wiki/622766	Age, sex, scores on the first ten principal components, and test site regressed out and standardised residuals used as phenotype data.
Pietzner et al.	IgM	10708	European	DNA aptamer-based assay ('SomaScan v4')	NA	https://www.synapse.org/Synapse:syn51761394/wiki/622767	Age, sex, scores on the first ten principal components, and test site regressed out and standardised residuals used as phenotype data.
Pietzner et al.	IgA	10708	European	DNA aptamer-based assay ('SomaScan v4')	NA	https://www.synapse.org/Synapse:syn51761394/wiki/622768	Age, sex, scores on the first ten principal components, and test site regressed out and standardised residuals used as phenotype data.
Scepanovic et al.	IgG	1000	European ('Metropolitan French')	turbidimetry	GCST006357		Age, sex, and scores on first two principal components included as covariates in regression.
Gudjonsson et al.	IgG	5356	Icelandic	DNA aptamer-based assay ('SomaScan')			Age, sex, and scores on first two principal components included as covariates in regression.
Gudjonsson et al.	IgM	5362	Icelandic	DNA aptamer-based assay ('SomaScan')			Age, sex, and scores on first two principal components included as covariates in regression.
Gudjonsson et al.	IgA	5358	Icelandic	DNA aptamer-based assay ('SomaScan')			Age, sex, and scores on first two principal components included as covariates in regression.
Scepanovic et al.	IgM	1000	European ('Metropolitan French')	turbidimetry	GCST006359		Age, sex, and scores on first two principal components included as covariates in regression.
Scepanovic et al.	IgA	1000	European ('Metropolitan French')	turbidimetry	GCST006360		Age, sex, and scores on first two principal components included as covariates in regression.

### Sheet: Non-serum Ig GWAS datasets (ST2
Phenotype	Cases	Controls	Samples	Study	GWAS Catalog accession number	URL
asthma	121940	1254131	1376071	Zhou et al.	GCST90399686
primary biliary cholangitis	8021	16489	24510	Cordell et al.	GCST90061440
primary sclerosing cholangitis	2871	12019	14890	Ji et al.	GCST004030
rheumatoid arthritis	35871	240149	276020	Ishigaki et al.	GCST90132222
systemic lupus erythematosus	5201	9066	14267	Bentham et al.	GCST003156
Crohn's disease	12194	28072	40266	de Lange et al.	GCST004132
type 1 diabetes	18942	501638	520580	Chiou et al.	GCST90014023
ulcerative colitis	12366	33609	45795	de Lange et al.	GCST004133
multiple sclerosis	47429	68374	115803	IMSGC	GCST009597	https://imsgc.net/?page_id=31
dermatitis	37541	1056519	1094060	Pasanen et al.	GCST90297795
hypothyroidism	58783	633203	691986	Figueredo et al.	GCST90319320
celiac disease	12041	12228	24269	Trynka et al.	GCST005523
IgA nephropathy	10146	28751	38897	Kiryluk et al.	GCST002655	https://www.columbiamedicine.org/divisions/kiryluk/gwas/IgA_Summary/IgAN_Combined_metaanalysis.txt
lymphocyte count			524923	Chen et al.	GCST90002316

### Sheet: Study phenotype standardisation
Study	Phenotype transformation	Antibody isotype	Median sd(Y) estimate	Min. sd(Y) estimate	Max. sd(Y) estimate	Restandardised?
Dennis et al.	rank-based inverse normal transformation	IgA	0.911079	0.910668	0.911476	TRUE
Dennis et al.	rank-based inverse normal transformation	IgG	0.934512	0.933636	0.934848	TRUE
EPIC	log transformation and standardisation	IgA	0.499609	0.499277	0.500314	TRUE
EPIC	log transformation and standardisation	IgG	0.287184	0.28651	0.287743	TRUE
EPIC	log transformation and standardisation	IgM	0.535872	0.534627	0.536801	TRUE
Eldjarn et al.	rank-based inverse normal transformation	IgA	1.10918	1.10361	1.11598	TRUE
Eldjarn et al.	rank-based inverse normal transformation	IgG	1.04494	1.03664	1.04642	FALSE
Eldjarn et al.	rank-based inverse normal transformation	IgM	1.09693	1.0868	1.10416	TRUE
Liu et al.	standardised residuals obtained from regression of log-transformed values on age and sex	IgA	1.16758	1.16609	1.17063	TRUE
Pietzner et al.	rank-based inverse normal transformation	IgA	1.01557	1.01252	1.01717	FALSE
Pietzner et al.	rank-based inverse normal transformation	IgG	1.01452	1.01218	1.01593	FALSE
Pietzner et al.	rank-based inverse normal transformation	IgM	0.98212	0.98048	0.984145	FALSE
Scepanovic et al.	log10 transformation	IgA	0.171227	0.17115	0.171321	TRUE
Scepanovic et al.	log10 transformation	IgG	0.0788076	0.0787792	0.0788357	TRUE
Scepanovic et al.	log10 transformation	IgM	0.193394	0.193333	0.193499	TRUE

### Sheet: IgG lead SNPs (ST5)
rsID	Chromosome	Position	Effect allele	Other allele	MAF	Sample size	Gene(s)	Nearest gene	Distance to nearest gene	Missense gene	QTL genes	Novel	Beta	Standard error	p-value	Q	Degrees of freedom	I2	Q p-value
rs56091027	1	161645605	C	T	0.168824	55306	FCGR3B,FCGR2A,LY9,FCGR2B	FCGR3B	13641		FCGR3B,FCGR2A,LY9,FCGR2B	FALSE	-0.107352	0.00833985	6.46075e-38	8.00374	3	62.5175	0.0459345
rs1260326	2	27508073	C	T	0.366554	58777	ATRAID,GCKR,GTF3C2-AS2,KRTCAP3,NRBP1	GCKR	0	GCKR	KRTCAP3,NRBP1,ATRAID,GTF3C2-AS2	FALSE	0.0401739	0.00628618	1.64989e-10	4.04474	4	1.10613	0.399985
rs6749757	2	100113649	A	C	0.490338	55306	AFF3	AFF3	0		AFF3	FALSE	-0.0376813	0.00626685	1.8234e-09	2.09212	3	0	0.553508
rs9864859	3	58286444	C	A	0.249199	58777	HTD2,ENSG00000273493,FLNB,RPP14,ENSG00000272182,PXK,ABHD6,PDHB	ABHD6	0		HTD2,ENSG00000273493,FLNB,RPP14,ENSG00000272182,PXK,ABHD6,PDHB	TRUE	0.0383882	0.00701968	4.53457e-08	2.13913	4	0	0.710187
rs537870777	5	65146194	T	C	0.00139379	7946	ADAMTS6	ADAMTS6	2543			TRUE	-1.38123	0.232487	2.83076e-09		1
rs7449025	5	176750656	T	A	0.00065536	7946	UNC5A	UNC5A	59862			TRUE	1.75467	0.318725	3.68608e-08		1
rs759314091	6	149668400	T	C	0.00071105	7946	LATS1	LATS1	0			TRUE	-1.94094	0.341609	1.33322e-08		1
rs7918084	10	92669710	T	C	0.456952	58777	HHEX	KIF11	14314		HHEX	TRUE	0.0408278	0.00608786	1.99438e-11	4.70212	4	14.932	0.319249
rs184552867	11	45133431	G	A	0.00097673	7946	PRDM11	PRDM11	0			TRUE	-1.57388	0.281829	2.3435e-08		1
rs3803286	14	102780133	G	A	0.336143	58777	TRMT61A-DT,TRAF3	TRAF3	0		TRMT61A-DT,TRAF3	FALSE	-0.050526	0.00639976	2.90364e-15	5.63418	4	29.0048	0.228184
rs758641530	17	7176936	C	CCCCCAGCCCCAG	0.00421	35652	ASGR1	ASGR1	0			FALSE	-0.4277	0.04767	2.90915e-19		1
rs34562254	17	16939677	A	G	0.0866835	58777	TNFRSF13B	TNFRSF13B	0	TNFRSF13B	TNFRSF13B	FALSE	0.104055	0.0106573	1.61029e-22	18.7774	4	78.6978	0.000869158
rs17676923	17	39893872	T	C	0.0573657	57777	MIEN1,IKZF3,GSDMB	GSDMB	10722		MIEN1,IKZF3,GSDMB	TRUE	0.0755301	0.0132481	1.1895e-08	2.40738	3	0	0.492262
rs562874417	20	20892169	G	C	0.00113548	7946	RALGAPA2	RALGAPA2	179524			TRUE	-1.41275	0.250722	1.75313e-08		1

### Sheet: IGH and IGK associations (ST4)
Study	Isotype	rsID	Chromosome	Position	Effect allele	Other allele	Sample size	Gene(s)	Nearest gene	Distance to nearest gene	Missense gene	QTL genes	Beta	Standard error	p-value	Q	Degrees of freedom	I2	Q p-value
Meta-analysis	IgA	rs62157805	2	88715210	C	T	85204	EIF2AK3,RPIA,EIF2AK3-DT	RPIA	0		EIF2AK3,RPIA,EIF2AK3-DT	0.0459501	0.00538825	1.49108e-17	1575.28	2	99.873	0
EPIC	IgA	rs117775520	14	105707884	A	G	7938	IGHA1	IGHA1	0	IGHA1		-0.261532	0.0401982	8.185e-11
Eldjarn et al.	IgA	rs117775520	14	105707884	A	G	35652	IGHA1	IGHA1	0	IGHA1		0.400205	0.0188229	2.58e-100
Meta-analysis	IgA	rs117775520	14	105707884	A	G	54298	IGHA1	IGHA1	0	IGHA1		0.306761	0.0155255	6.77939e-87	2.50429	1	60.0686	0.113536
Pietzner et al.	IgA	rs117775520	14	105707884	A	G	10708	IGHA1	IGHA1	0	IGHA1		0.4311	0.0376	1.752e-30
Eldjarn et al.	IgG	rs232230	2	88857435	G	C	35652	IGKC	IGKC	0	IGKC		0.1344	0.013489	2.2e-23
Meta-analysis	IgG	rs232229	2	88857769	A	T	46360	ENSG00000240040		0			0.129547	0.0125717	6.71445e-25	5294.87	2	99.9622	0
EPIC	IgG	rs11160868	14	105745936	T	C	7946	IGHG1	IGHG1	2864		IGHG1,IGHG3,IGHG4	0.399389	0.0162676	2.36e-128
Eldjarn et al.	IgG	rs56303777	14	105646663	C	G	35652	IGHG1,IGHG4,IGHG2	COPDA1	1260		IGHG1,IGHG4,IGHG2	-0.1969	0.008379	4.29e-122
Meta-analysis	IgG	rs4983498	14	105641600	A	G	46360	IGHG2	IGHG2	0			-0.187265	0.00751776	5.85089e-137	235.443	2	99.1505	7.48514e-52
Pietzner et al.	IgG	rs28572080	14	105628575	A	C	10708	IGHG4	IGHG4	2508		IGHG1,BRF1,IGHG2,IGHG4	-0.1635	0.0168	2.643e-22
Eldjarn et al.	IgM	rs10873559	14	105695409	A	G	35652	IGHA1	IGHA1	8585			0.0677344	0.00781179	4.31e-18
Meta-analysis	IgM	rs10873559	14	105695409	A	G	46360	IGHA1	IGHA1	8585			0.063321	0.00720236	1.47323e-18	2.1288	1	53.0251	0.144554

### Sheet: IgM lead SNPs (ST6)
rsID	Chromosome	Position	Effect allele	Other allele	MAF	Sample size	Gene(s)	Nearest gene	Distance to nearest gene	Missense gene	QTL genes	Novel	Beta	Standard error	p-value	Q	Degrees of freedom	I2	Q p-value
rs12040769	1	23615245	C	T	0.351665	55368	ID3	ID3	55743			FALSE	0.0491775	0.00634594	9.22991e-15	2.04462	3	0	0.563198
rs188468174	1	24965206	T	C	0.010342	54368	C1QA	RUNX3	84		C1QA	FALSE	-0.275653	0.0310355	6.57369e-19	14.511	2	86.2174	0.000706265
rs12026735	1	30776072	A	G	0.180662	55368	LAPTM5	LAPTM5	18297		LAPTM5	TRUE	-0.055995	0.00791927	1.54124e-12	0.592361	3	0	0.898179
rs34393348	1	38862531	C	A	0.327151	55368	RRAGC-DT,RRAGC	MYCBP	0		RRAGC-DT,RRAGC	FALSE	0.0573082	0.00646767	7.95018e-19	4.96948	3	39.6315	0.174046
rs2153609	1	45348386	G	A	0.227049	55368	MUTYH,TESK2,MMACHC,NSUN4,AKR1A1	TESK2	0		MUTYH,TESK2,MMACHC,NSUN4,AKR1A1	FALSE	0.0682512	0.00725526	5.09855e-21	10.5255	3	71.4979	0.0145886
rs2476601	1	113834946	G	A	0.120535	55368	DCLRE1B,PTPN22	PTPN22	0	PTPN22	DCLRE1B	FALSE	0.110746	0.00939499	4.51374e-32	3.33471	3	10.0371	0.342841
rs7536190	1	150426629	A	T	0.112561	55368	RPRD2	RPRD2	0			TRUE	-0.0589838	0.00956507	6.97784e-10	3.21821	3	6.78042	0.35919
rs11588524	1	160746029	G	A	0.322632	55368	CD5L,SLAMF7	SLAMF7	0		CD5L,SLAMF7	FALSE	-0.0520649	0.00647285	8.72529e-16	3.65018	3	17.8122	0.3018
rs4554754	1	173416334	A	G	0.183212	55368	TNFSF4	TNFSF4	0			FALSE	0.067625	0.00783278	5.94533e-18	0.40258	3	0	0.939709
rs10863663	1	221821183	G	A	0.28767	55368	DUSP10	DUSP10	79093			FALSE	0.0395377	0.00669748	3.56144e-09	2.76151	3	0	0.429876
rs150412347	2	55285800	A	G	0.0929906	55368	RPS27A,CLHC1,CCDC88A	CCDC88A	2041		RPS27A,CLHC1,CCDC88A	TRUE	-0.060482	0.0104689	7.59048e-09	5.05426	3	40.6442	0.167867
rs7590126	2	60805697	C	T	0.178847	55368	PUS10,XPO1,PAPOLG,PEX13	PAPOLG	3610		PUS10,XPO1,PAPOLG,PEX13	FALSE	0.0678369	0.00799225	2.10517e-17	9.17622	3	67.3068	0.0270374
rs6543338	2	105787454	G	C	0.408222	55368	NCK2	NCK2	0			FALSE	0.0535514	0.00617037	3.99986e-18	4.31583	3	30.4885	0.229318
rs10187034	2	111055040	C	T	0.14352	55368	ACOXL	ACOXL	0			FALSE	-0.0658882	0.00865978	2.77216e-14	1.5528	3	0	0.670139
rs115979345	2	241466693	G	C	0.180832	54368	FARP2,SEPTIN2,STK25,MTERF4	FARP2	0		FARP2,SEPTIN2,STK25,MTERF4	TRUE	-0.0469321	0.00801827	4.82345e-09	7.76275	2	74.2359	0.0206225
rs614004	3	32413589	A	G	0.47679	55368	CMTM7	CMTM7	0		CMTM7	FALSE	0.0882686	0.00608456	1.09454e-47	1.76968	3	0	0.621555
rs73091435	3	53175422	A	G	0.152281	55368	PRKCD	PRKCD	0		PRKCD	FALSE	0.0652386	0.00846391	1.27948e-14	3.0349	3	1.1501	0.386275
rs79385566	3	101996901	T	C	0.0900148	55368	NFKBIZ	ZPLD1	102342		NFKBIZ	FALSE	-0.100073	0.0106696	6.64456e-21	1.5516	3	0	0.670414
rs28671336	3	136795300	G	C	0.325137	55368	NCK1,SLC35G2,NCK1-DT	SLC35G2	23346		NCK1,SLC35G2,NCK1-DT	TRUE	-0.0429552	0.006475	3.26706e-11	2.83064	3	0	0.41848
rs1915948	3	152504354	C	T	0.334644	55368	P2RY1,SUCNR1,ENSG00000243305,MBNL1,RAP2B	MBNL1	38573		P2RY1,SUCNR1,ENSG00000243305,MBNL1,RAP2B	TRUE	0.035545	0.00650273	4.59874e-08	1.87723	3	0	0.598275
rs4276174	3	188292170	A	G	0.123728	55368	LPP	LPP	0			FALSE	0.0735493	0.00924988	1.84448e-15	3.32397	3	9.74649	0.34432
rs11718980	3	196485411	A	G	0.382968	55368	RNF168	RNF168	0			FALSE	-0.069237	0.00622282	9.34253e-29	3.77332	3	20.4945	0.287004
rs1397934	4	40185976	G	A	0.313396	55368	RHOH	RHOH	5034			TRUE	-0.0518149	0.00656907	3.07793e-15	14.8259	3	79.7651	0.00197168
rs67960624	4	67613670	A	G	0.257146	55368	YTHDC1,UBA6-DT,UBA6,STAP1,GNRHR	UBA6	0		YTHDC1,UBA6-DT,UBA6,STAP1,GNRHR	TRUE	-0.0409122	0.006909	3.18856e-09	3.43565	3	12.6803	0.329204
rs17611664	4	99837400	A	G	0.143791	55368	DAPP1	DAPP1	0			FALSE	-0.05267	0.00866892	1.23427e-09	3.27734	3	8.46234	0.350809
rs865020	4	101398129	A	G	0.468503	55368	PPP3CA-DT	BANK1	13156		PPP3CA-DT	FALSE	-0.0438723	0.00611166	7.05009e-13	5.42141	3	44.6638	0.143416
rs1080081	4	103029268	T	C	0.485539	55368	BDH2,CISD2,SLC9B1,NFKB1,UBE2D3,MANBA,UBE2D3-AS1,ENSG00000286242	SLC9B2	0		BDH2,CISD2,SLC9B1,NFKB1,UBE2D3,MANBA,UBE2D3-AS1,ENSG00000286242	FALSE	0.0406359	0.0060428	1.75972e-11	3.85221	3	22.1227	0.277871
rs9293515	5	89440476	G	A	0.343541	55368	MEF2C-AS1	MEF2C	536218		MEF2C-AS1	FALSE	-0.0520794	0.00638299	3.3754e-16	5.11054	3	41.2978	0.163879
rs6879652	5	95891758	C	T	0.284531	55368	GLRX,ELL2,CAST	ELL2	0		GLRX,ELL2,CAST	FALSE	0.0494375	0.00670857	1.71505e-13	13.4899	3	77.7612	0.00368843
rs6891054	5	125005010	G	A	0.251711	55368	ZNF608	ZNF608	256202		ZNF608	FALSE	-0.078152	0.00699477	5.53306e-29	0.942759	3	0	0.815099
rs13186030	5	134553551	A	C	0.389854	55368	JADE2	JADE2	0		JADE2	FALSE	-0.0450847	0.00620283	3.63753e-13	1.57261	3	0	0.665617
rs76106586	6	483593	G	A	0.0231433	54368	EXOC2	EXOC2	1560			FALSE	0.28739	0.0202699	1.25157e-45	4.35105	2	54.0341	0.113549
rs766153	6	90195328	G	A	0.43987	55368	BACH2	BACH2	0			FALSE	-0.0420883	0.00614898	7.65999e-12	8.47006	3	64.5811	0.0372331
rs72980776	6	137921861	G	A	0.149193	55368	TNFAIP3	TNFAIP3	38546			FALSE	0.0682173	0.00859214	2.0301e-15	3.38727	3	11.433	0.33568
rs7758383	6	142848586	G	A	0.487926	55368	HIVEP2	HIVEP2	0			TRUE	-0.0384926	0.00608555	2.52816e-10	2.5759	3	0	0.46173
rs12531349	7	3037424	T	A	0.297879	55368	CARD11	CARD11	0			TRUE	-0.0426708	0.00670391	1.95214e-10	1.54069	3	0	0.672912
rs73074879	7	23551590	A	G	0.0927211	55368	TRA2A	TRA2A	19548			TRUE	-0.0596646	0.010475	1.22729e-08	0.694069	3	0	0.874598
rs114373434	7	50407233	G	C	0.251608	54368	ENSG00000285165,DDC	IKZF1	2131		ENSG00000285165,DDC	FALSE	-0.0659577	0.0070582	9.20324e-21	1.00397	2	0	0.605328
rs3823958	7	107614773	C	A	0.457842	55368	DUS4L,HBP1	BCAP29	0		DUS4L,HBP1	TRUE	0.0403092	0.00609766	3.82763e-11	0.731065	3	0	0.865874
rs148317837	8	22701068	A	C	0.0237596	54368	EGR3	EGR3	7587			FALSE	0.135279	0.0207285	6.74372e-11	3.59759	2	44.4072	0.165498
rs2667978	8	55985392	G	A	0.174616	55368	RPS20,LYN	LYN	0		RPS20,LYN	TRUE	-0.0562175	0.00801024	2.24754e-12	3.11603	3	3.72358	0.37408
rs3018450	8	102567394	T	C	0.270799	55368	UBR5,LINC03047,KLF10	ODF1	6375		UBR5,LINC03047,KLF10	FALSE	-0.128273	0.00682494	8.34017e-79	6.31227	3	52.4735	0.0973677
rs747624575	8	128137388	CT	C	0.14831	35652	MYC	MYC	394436			FALSE	0.0598032	0.0109341	4.51558e-08		1
rs140275930	9	35622798	A	T	0.292112	54368	CD72	CD72	0			FALSE	0.0488913	0.00677019	5.13991e-13	1.04119	2	0	0.594167
rs12554596	9	37002145	G	A	0.193499	55368	ENSG00000250850,PAX5	PAX5	0		ENSG00000250850,PAX5	TRUE	-0.0421953	0.00769186	4.11809e-08	6.1319	3	51.0755	0.105367
rs290243	9	90809055	A	G	0.207959	55368	SYK	SYK	0		SYK	TRUE	-0.0465008	0.00747616	4.97547e-10	1.32383	3	0	0.723482
rs7918238	10	3876889	A	G	0.458735	55368	LINC00705	KLF6	91607		LINC00705	TRUE	-0.039666	0.00609052	7.37888e-11	5.46393	3	45.0945	0.140812
rs1473466944	10	26870615	AAG	A	0.00013	35652	ABI1	ABI1	9527			FALSE	-2.62605	0.479086	4.22006e-08		1
rs6586165	10	88995299	A	T	0.490221	55368	ACTA2,FAS,ENSG00000286116,ACTA2-AS1	FAS	0		ACTA2,FAS,ENSG00000286116,ACTA2-AS1	FALSE	0.0524563	0.00605136	4.37822e-18	6.92266	3	56.6641	0.074404
rs7902629	10	110423817	C	G	0.489589	54368	DUSP5	DUSP5	74089			TRUE	0.0407762	0.00615802	3.55253e-11	1.83269	2	0	0.399978
rs36027301	11	68041801	T	C	0.0579999	55368	TCIRG1	TCIRG1	0	TCIRG1	TCIRG1	TRUE	-0.0873197	0.0129236	1.41248e-11	0.984598	3	0	0.804979
rs6589225	11	111376136	C	T	0.236524	55368	POU2AF3,POU2AF1,COLCA1	POU2AF1	0		POU2AF3,POU2AF1,COLCA1	TRUE	-0.0415248	0.00712312	5.55687e-09	3.83057	3	21.6827	0.28035
rs11215032	11	114519937	G	T	0.112954	54368	NXPE1,CADM1	NXPE1	0		NXPE1,CADM1	TRUE	-0.0587677	0.00967189	1.23111e-09	4.76717	2	58.0464	0.0922195
rs12365699	11	118872577	A	G	0.155289	55368	CXCR5	CXCR5	11314			FALSE	-0.0816996	0.00835157	1.33798e-22	9.87072	3	69.6071	0.0196977
rs735665	11	123490689	A	G	0.179075	55368	GRAMD1B	GRAMD1B	0		GRAMD1B	FALSE	0.137925	0.00791923	6.18219e-68	9.01016	3	66.7042	0.0291562
rs905688879	12	71786078	G	T	0.00070929	8008	RAB21	RAB21	0			TRUE	1.74141	0.31573	3.47766e-08		1
rs56356298	13	86109332	T	A	0.00109946	8008	SLITRK6	SLITRK6	302648			TRUE	1.30652	0.239572	4.93735e-08		1
rs1953209	14	29856487	G	A	0.319577	55368	PRKD1	PRKD1	0		PRKD1	FALSE	-0.0740948	0.00649315	3.67489e-30	2.1168	3	0	0.548521
rs7158350	14	75480111	C	T	0.225806	55368	YLPM1	JDP2	5999		YLPM1	TRUE	-0.0464076	0.00731396	2.22325e-10	0.578003	3	0	0.901449
rs11627032	14	92637727	C	T	0.25977	55368	RIN3	RIN3	0		RIN3	TRUE	0.0430708	0.00690934	4.55525e-10	1.5324	3	0	0.674812
rs117972357	14	95577209	A	G	0.00184708	43660	GLRX5	GLRX5	32484			FALSE	0.570379	0.0785663	3.87532e-13	2.64186	1	62.1479	0.104081
rs146125856	15	50492793	C	T	0.0987775	18716	USP8	USP8	0	USP8		TRUE	0.105917	0.0180782	4.66167e-09	0.781355	1	0	0.376727
rs6495122	15	74833304	C	A	0.420032	55368	CSK,MPI,SCAMP5,COX5A,FAM219B,RPP25,ULK3	CPLX3	1501		CSK,MPI,SCAMP5,COX5A,FAM219B,RPP25,ULK3	TRUE	-0.0368863	0.00608997	1.38775e-09	1.92122	3	0	0.588917
rs2074585	15	90466252	A	G	0.478707	55368	SEMA4B,IQGAP1,ZNF774	IQGAP1	0		SEMA4B,IQGAP1,ZNF774	FALSE	0.0446943	0.00610465	2.45472e-13	3.41049	3	12.0361	0.332558
rs6497185	15	94259316	A	C	0.265209	55368	MCTP2	MCTP2	0			FALSE	0.0695762	0.00689479	6.04706e-24	1.36542	3	0	0.713661
rs34033173	16	10889076	A	G	0.121374	55368	CIITA	CIITA	0		CIITA	TRUE	0.0611812	0.00930795	4.93096e-11	7.21772	3	58.4356	0.0652728
rs35629860	16	30660211	A	G	0.252458	55368	ENSG00000288983,CFAP119,FBRS,PRSS8,PHKG2,PRR14,RNF40	FBRS	0		ENSG00000288983,CFAP119,FBRS,PRSS8,PHKG2,PRR14,RNF40	FALSE	0.0618229	0.00696113	6.61691e-19	3.08281	3	2.6863	0.379032
rs7194131	16	81831630	A	C	0.113217	55368	PLCG2	PLCG2	0			TRUE	-0.0576756	0.00952769	1.41756e-09	1.42418	3	0	0.699876
rs305080	16	85908168	T	C	0.354354	55368	IRF8	IRF8	0		IRF8	TRUE	0.0385134	0.00635728	1.37692e-09	0.969673	3	0	0.80859
rs78009957	17	7536794	C	T	0.0953383	55368	CNTROB,FBXO39,SENP3,EIF5A,MPDU1-AS1,CD68,TNFSF12,TNFSF13	TNFSF12	11713		CNTROB,FBXO39,SENP3,EIF5A,MPDU1-AS1,CD68,TNFSF12,TNFSF13	FALSE	-0.0774329	0.0103166	6.11229e-14	1.71389	3	0	0.63385
rs9907708	17	16989369	T	A	0.368856	55368	TNFRSF13B	TNFRSF13B	17250			TRUE	-0.0455916	0.00636216	7.71889e-13	10.2691	3	70.7862	0.0164118
rs4795397	17	39867492	G	A	0.490496	55368	PLXDC1,GSDMA,ZPBP2,GSDMB,PGAP3,IKZF3,ORMDL3	ZPBP2	709		PLXDC1,GSDMA,ZPBP2,GSDMB,PGAP3,IKZF3,ORMDL3	FALSE	-0.0447819	0.00606838	1.58829e-13	4.96634	3	39.5934	0.174278
rs4505420	18	55156870	T	C	0.329538	55368	TCF4	TCF4	65314			FALSE	-0.0583948	0.00646141	1.60335e-19	0.150598	3	0	0.98514
rs7236090	18	63279878	C	T	0.473735	55368	BCL2	BCL2	0			TRUE	-0.0362834	0.00615172	3.67739e-09	6.34318	3	52.7051	0.0960567
rs10419696	19	16309861	G	T	0.30962	55368	OCEL1	KLF2	14964		OCEL1	TRUE	-0.042451	0.00661027	1.34524e-10	3.98835	3	24.781	0.262725
rs11666267	19	17549491	A	G	0.448257	55368	COLGALT1,NIBAN3	NIBAN3	0	NIBAN3	NIBAN3,COLGALT1	TRUE	0.0413024	0.00615236	1.90327e-11	5.85362	3	48.7496	0.118953
rs10412811	19	49381238	A	G	0.250128	55368	DKKL1,KASH5,ENSG00000197813,ENSG00000268686,SLC6A16,TEAD2,CD37	DKKL1	6121		DKKL1,KASH5,ENSG00000197813,ENSG00000268686,SLC6A16,TEAD2,CD37	TRUE	-0.0385562	0.00698808	3.44002e-08	0.724344	3	0	0.867464
rs4813637	20	3702115	A	G	0.380281	54368	SIGLEC1	SIGLEC1	0		SIGLEC1	FALSE	0.114902	0.00632416	9.11658e-74	18.3981	2	89.1293	0.000101136
rs192881351	21	29697533	T	C	0.00092795	8008	GRIK1	GRIK1	0			TRUE	1.65194	0.286339	7.96605e-09		1
rs2834847	21	35215883	C	A	0.24466	55368	RUNX1	RUNX1	0			FALSE	0.0538595	0.00707114	2.6003e-14	1.72674	3	0	0.631004
rs541130164	22	50704843	T	C	0.0008835	8008	SHANK3	SHANK3	0	SHANK3		TRUE	1.60251	0.29131	3.77542e-08		1
rs5906895	X	49933278	G	C	0.157228	46360	CLCN5,USP27X-DT	CLCN5	0		CLCN5,USP27X-DT	FALSE	0.0449194	0.00806462	2.5484e-08	1.22786	1	18.5578	0.267823

### Sheet: IgA lead SNPs (ST7)
rsID	Chromosome	Position	Effect allele	Other allele	MAF	Sample size	Gene(s)	Nearest gene	Distance to nearest gene	Missense gene	QTL genes	Novel	Beta	Standard error	p-value	Q	Degrees of freedom	I2	Q p-value
rs188468174	1	24965206	T	C	0.0103615	84204	C1QA	RUNX3	84		C1QA	FALSE	-1.09084	0.028808	2.20769e-308	105.103	4	96.1942	8.05147e-22
rs7544568	1	38173536	A	G	0.267223	85204	POU3F1	POU3F1	126742		POU3F1	TRUE	-0.0355239	0.00560227	2.28297e-10	8.85493	5	43.5343	0.114992
rs11204701	1	150689703	T	A	0.226004	85204	MCL1,ENSA,ARNT	GOLPH3L	0		MCL1,ENSA,ARNT	TRUE	0.0333535	0.0058383	1.11083e-08	15.7105	5	68.1741	0.00772123
rs79316700	1	161595524	T	C	0.120214	54298	FCGR2C	FCGR2C	0			FALSE	-0.0608138	0.00967502	3.26476e-10	4.59289	2	56.4544	0.100616
rs3766151	1	169886435	G	A	0.323643	85204	SCYL3,FIRRM,KIFAP3	SCYL3	0		SCYL3,FIRRM,KIFAP3	TRUE	0.0347916	0.00517258	1.742e-11	5.91015	5	15.3998	0.31506
rs4090390	1	173177782	A	C	0.238491	85204	RABGAP1L,TNFSF4,ENSG00000226375,TNFSF18	TNFSF4	0		RABGAP1L,TNFSF4,ENSG00000226375,TNFSF18	FALSE	0.0453822	0.00567431	1.26637e-15	9.20981	5	45.7101	0.100983
rs10920074	1	200943599	T	G	0.32581	85204	INAVA,ENSG00000234132,GPR25	KIF21B	25790		INAVA,ENSG00000234132,GPR25	FALSE	-0.0543392	0.00522955	2.73047e-25	2.98193	5	0	0.702771
rs73100295	1	217389764	T	C		22229	GPATCH2	GPATCH2	37227			FALSE	0.304647	0.0554138	3.84817e-08		1
rs13388394	2	33539109	G	A	0.0550733	84204	RASGRP3	FAM98A	0	RASGRP3		TRUE	-0.0614493	0.0110648	2.79882e-08	4.65062	4	13.99	0.325059
rs842623	2	60873053	G	C	0.359027	85204	USP34	REL	8437		USP34	FALSE	-0.0446203	0.00507946	1.57108e-18	2.41121	5	0	0.789803
rs35668054	2	71827707	T	C	0.0773111	76527	DYSF	DYSF	140943			FALSE	-0.195267	0.0116611	6.14368e-63	9.82531	3	69.4666	0.020111
rs867529	2	88613755	C	G	0.265604	85204	EIF2AK3,EIF2AK3-DT,RPIA	EIF2AK3	0	EIF2AK3	EIF2AK3,EIF2AK3-DT,RPIA	TRUE	0.048301	0.00546492	9.71119e-19	5.23927	5	4.56692	0.387382
rs1448187	2	111462782	C	T	0.296645	85204	MIR4435-2HG	ANAPC1	148856		MIR4435-2HG	FALSE	-0.0517022	0.00648778	1.59754e-15	4.94566	5	0	0.422548
rs550138245	2	169856452	G	A	0.00074641	7938	UBR3	UBR3	0			FALSE	-1.68075	0.302472	2.74906e-08		1
rs62193147	2	230251645	C	T	0.11348	85204	SP140,SP140L	SP140	0		SP140,SP140L	TRUE	0.0417325	0.00750749	2.71651e-08	5.04606	5	0.912698	0.410285
rs9247	2	233204655	T	C	0.179611	77527	INPP5D	INPP5D	0	INPP5D	INPP5D	FALSE	0.0589242	0.00650042	1.24973e-19	9.9562	4	59.824	0.041172
rs709167	3	12461456	T	G	0.451286	77527	MKRN2,PPARG,TSEN2	TSEN2	22964		MKRN2,PPARG,TSEN2	TRUE	0.0301005	0.00513889	4.70165e-09	3.79523	4	0	0.434427
rs2293607	3	169764547	C	T	0.22558	85204	MYNN,LRRC34,ACTRT3,ENSG00000269984	ACTRT3	2373		MYNN,LRRC34,ACTRT3,ENSG00000269984	TRUE	0.0408904	0.00576152	1.2735e-12	7.17056	5	30.2704	0.208262
rs55901664	3	177042914	T	A	0.316177	85204	TBL1XR1-AS1,TBL1XR1	TBL1XR1	0		TBL1XR1-AS1,TBL1XR1	TRUE	0.0285051	0.00522316	4.83028e-08	0.634952	5	0	0.986347
rs17505102	3	189683987	C	G	0.146012	85204	TP63	TP63	0			TRUE	0.0463545	0.00700927	3.75795e-11	3.48772	5	0	0.625247
rs2101521	4	38809930	A	G	0.250268	85204	FAM114A1,TLR10,RPL9,TLR1	TLR1	0		FAM114A1,TLR10,RPL9,TLR1	TRUE	-0.0315881	0.00553062	1.11994e-08	11.2928	5	55.7238	0.0458748
rs10517538	4	40187085	T	A	0.259721	85204	RHOH	RHOH	3925			FALSE	0.0405987	0.0055187	1.88698e-13	6.96154	5	28.1769	0.223516
rs1585213	4	102523541	T	C	0.406899	85204	ENSG00000260651,MANBA,UBE2D3,NFKB1	NFKB1	0		ENSG00000260651,MANBA,UBE2D3,NFKB1	TRUE	-0.0327681	0.00489463	2.16112e-11	3.44077	5	0	0.632368
rs6890853	5	35852209	A	G	0.303727	85204	IL7R	IL7R	485		IL7R	TRUE	-0.0352054	0.00527463	2.48123e-11	5.99823	5	16.642	0.306392
rs10440635	5	40490688	A	G	0.402635	85204	PTGER4	TTC33	21644		PTGER4	TRUE	0.0340544	0.00492473	4.67956e-12	6.76669	5	26.1087	0.238578
rs28744551	5	55548744	G	C	0.105015	85204	MTREX	PLPP1	13774		MTREX	FALSE	-0.0427125	0.00782675	4.83559e-08	6.75531	5	25.9841	0.239484
rs6859219	5	56142753	A	C	0.216551	85204	ANKRD55	ANKRD55	0		ANKRD55	FALSE	-0.0745993	0.00596992	7.86319e-36	7.78406	5	35.7662	0.168545
rs6885567	5	95923050	G	T	0.284607	85204	CAST,ELL2	ELL2	0		CAST,ELL2	FALSE	0.0717947	0.00528521	4.97712e-42	10.3293	5	51.594	0.0664245
rs76246260	6	45824291	T	G	0.0814879	85204	CLIC5	CLIC5	56535			FALSE	0.0810523	0.00879045	2.95736e-20	12.7308	5	60.7252	0.0260362
rs3804333	6	106279340	T	C	0.19836	85204	ATG5	ATG5	0			FALSE	-0.0456738	0.00609045	6.41782e-14	9.80681	5	49.015	0.0808981
rs6570530	6	142829086	C	T	0.452382	85204	HIVEP2	HIVEP2	0			TRUE	-0.0290399	0.00484671	2.07697e-09	4.13147	5	0	0.530647
rs79715837	7	17685515	T	C	0.0858843	85204	SNX13	SNX13	105245			TRUE	-0.0503389	0.00893533	1.76386e-08	3.36383	5	0	0.644085
rs55935382	7	50250073	A	C	0.313241	85204	IKZF1	IKZF1	53994			FALSE	-0.0427195	0.00521084	2.44008e-16	4.9132	5	0	0.426565
rs55722505	7	76404833	G	C	0.429199	85204	SPDYE16,ZP3,DTX2,POMZP3,YWHAG,UPK3B,SSC4D	ZP3	0		SPDYE16,ZP3,DTX2,POMZP3,YWHAG,UPK3B,SSC4D	FALSE	-0.0392314	0.00484664	5.74754e-16	7.03614	5	28.9383	0.217966
rs3757387	7	128936032	C	T	0.461606	85204	KCP,IRF5,TNPO3	IRF5	1424		KCP,IRF5,TNPO3	FALSE	0.0388622	0.00485467	1.19356e-15	6.53501	5	23.4891	0.257581
rs1948915	8	127210176	C	T	0.330026	77527	POU5F1B	POU5F1B	112006			TRUE	0.0336799	0.00540454	4.61184e-10	2.65852	4	0	0.616493
rs6995270	8	133500976	T	C	0.475522	85204	ST3GAL1	ST3GAL1	0			FALSE	-0.0433431	0.00486287	4.96425e-19	24.5298	5	79.6167	0.000171688
rs4744011	9	90792925	T	C	0.437025	76527	SYK	SYK	8861		SYK	TRUE	0.0323204	0.00576014	2.01113e-08	3.30499	3	9.22825	0.346948
rs2067583	9	114849783	C	T	0.231703	85204	TNFSF8	TNFSF8	43559		TNFSF8	FALSE	0.0752659	0.00584102	5.41453e-38	5.03877	5	0.769381	0.411167
rs113495277	9	120913617	G	A	0.0314608	84204	TRAF1	TRAF1	0	TRAF1		TRUE	-0.0918353	0.0166957	3.78631e-08	3.51744	4	0	0.475232
rs61839660	10	6052734	T	C	0.0853444	85204	IL2RA	IL2RA	0			FALSE	0.0662981	0.00879881	4.88712e-14	8.65885	5	42.2556	0.12347
rs114784086	10	113045032	A	G	0.00066528	7938	TCF7L2	TCF7L2	0			FALSE	-2.06533	0.331413	4.60799e-10		1
rs1058935	11	308363	C	G	0.475421	76527	PTDSS2,ENSG00000288681,IFITM1,EPS8L2,PGGHG,IFITM2,IFITM3,IFITM3-AS1	IFITM2	0		PTDSS2,ENSG00000288681,IFITM1,EPS8L2,PGGHG,IFITM2,IFITM3,IFITM3-AS1	TRUE	-0.0390265	0.00621254	3.34476e-10	2.05031	3	0	0.56203
rs1681630	11	47947600	C	T	0.358952	85204	PTPRJ,F2	PTPRJ	32824		PTPRJ,F2	TRUE	0.0323643	0.00503091	1.25041e-10	0.903713	5	0	0.969952
rs968567	11	61828092	T	C	0.178373	85204	FADS1,FADS2,TMEM258,ENSG00000289268,FADS3	FADS1	0		FADS1,FADS2,TMEM258,ENSG00000289268,FADS3	FALSE	0.0965276	0.00651713	1.23679e-49	1.14774	5	0	0.949792
rs479844	11	65784486	G	A	0.457098	85204	OVOL1	OVOL1	2576		OVOL1	FALSE	-0.0397617	0.00488214	3.81466e-16	2.9272	5	0	0.711209
rs4938518	11	111396669	C	T	0.300626	85204	POU2AF1	POU2AF1	0		POU2AF1	FALSE	-0.0427709	0.00522895	2.8468e-16	7.31249	5	31.6239	0.198418
rs11214775	11	113936459	A	G	0.291177	85204	USP28	HTR3B	0		USP28	FALSE	0.0338897	0.00528763	1.4625e-10	5.93038	5	15.6884	0.313052
rs2714073	11	123505241	A	G	0.428128	85204	GRAMD1B	GRAMD1B	0			TRUE	-0.0290689	0.00487421	2.46393e-09	2.76601	5	0	0.736005
rs10849448	12	6384185	G	A	0.270438	77527	LTBR,ENSG00000256433	LTBR	0		LTBR,ENSG00000256433	FALSE	0.0432117	0.00604464	8.75621e-13	5.93662	4	32.6216	0.203932
rs1008866	12	12022938	A	G	0.259224	85204	BCL2L14	BCL2L14	26905			TRUE	-0.0317738	0.00555002	1.03436e-08	2.50657	5	0	0.775506
rs2544026	12	47792780	A	T	0.282201	85204	HDAC7	HDAC7	0		HDAC7	FALSE	-0.0424709	0.00555236	2.02281e-14	2.98885	5	0	0.701705
rs7959899	12	110789933	G	A	0.0944269	85204	ARPC3,ANAPC7,PPTC7,HVCN1,C12orf76,RAD9B,ENSG00000258210,FAM216A	PPP1CC	46993		ARPC3,ANAPC7,PPTC7,HVCN1,C12orf76,RAD9B,ENSG00000258210,FAM216A	FALSE	-0.0833469	0.00823664	4.54838e-24	2.50659	5	0	0.775503
rs11147102	12	132469613	A	G	0.300533	77527	ENSG00000256875,FBRSL1	FBRSL1	19937		ENSG00000256875,FBRSL1	TRUE	-0.0330852	0.00562023	3.93714e-09	3.95863	4	0	0.411634
rs771037957	14	102821724	T	C	0.00122	35652	TRAF3	TRAF3	0			FALSE	0.682124	0.110123	5.85908e-10		1
rs539846	15	40105735	T	G	0.473963	77527	BMF	BMF	0		BMF	TRUE	-0.0310582	0.00515729	1.72067e-09	6.88421	4	41.896	0.142135
rs148076268	15	44137670	T	A	0.0262636	84204	MAPDA,PATL2	FRMD5	0		MAPDA,PATL2	TRUE	-0.0909617	0.0154827	4.22675e-09	0.406371	4	0	0.981952
rs11075006	16	11631655	A	G	0.256065	77527	LITAF	LITAF	0		LITAF	FALSE	-0.0492611	0.00617389	1.47609e-15	4.3654	4	8.37046	0.358807
rs35969813	16	30703096	C	T	0.25281	77527	PRR14,PRSS8,RNF40,PHKG2,CFAP119,ENSG00000288983,FBRS,ZNF689	SRCAP	0		PRR14,PRSS8,RNF40,PHKG2,CFAP119,ENSG00000288983,FBRS,ZNF689	FALSE	0.041905	0.00580668	5.32709e-13	2.21627	4	0	0.696053
rs573724562	16	49117211	T	G	0.00080625	7938	CBLN1	CBLN1	160705			FALSE	-1.75168	0.291224	1.79997e-09		1
rs12149527	16	79076699	T	C	0.486447	77527	WWOX	WWOX	0			TRUE	-0.0336438	0.00513741	5.8003e-11	6.59599	4	39.3571	0.158842
rs3803800	17	7559652	G	A	0.22991	77527	CD68,EIF4A1,TNFSF13	TNFSF13	0	TNFSF13	EIF4A1,CD68,TNFSF13	FALSE	-0.0511506	0.00594042	7.26715e-18	3.3101	4	0	0.507334
rs58647797	17	16938289	C	G	0.0976555	85204	TNFRSF13B	TNFRSF13B	0		TNFRSF13B	FALSE	0.0699992	0.00780223	2.9198e-19	4.92307	5	0	0.425341
rs2872516	17	39916474	T	C	0.465306	85204	GSDMA,ZPBP2,ORMDL3,GSDMB,IKZF3	GSDMB	0		GSDMA,ZPBP2,ORMDL3,GSDMB,IKZF3	TRUE	0.0331617	0.00488368	1.11893e-11	5.22347	5	4.27814	0.389221
rs11655056	17	49286745	T	C	0.432469	76527	PPP1R9B,ZNF652	ZNF652	2460		PPP1R9B,ZNF652	TRUE	0.0361523	0.00575482	3.34064e-10	1.9351	3	0	0.585985
rs2286564	17	63932631	G	A	0.397899	85204	FTSJ3,PSMC5,CD79B	CD79B	294		FTSJ3,PSMC5,CD79B	TRUE	0.033457	0.00491624	1.00765e-11	6.47852	5	22.8219	0.262399
rs11653912	17	75324509	C	T	0.243817	76527	GRB2	GRB2	0			TRUE	-0.0411985	0.00740211	2.60975e-08	1.79669	3	0	0.615655
rs3743	17	79935827	A	G	0.345026	85204	TBC1D16,SLC26A11,CBX2,CBX4,ENSG00000275516	TBC1D16	0		TBC1D16,SLC26A11,CBX2,CBX4,ENSG00000275516	TRUE	0.0318412	0.00512785	5.31686e-10	1.85754	5	0	0.868485
rs7245642	19	4053015	A	G	0.2889	85204	ZBTB7A	ZBTB7A	0		ZBTB7A	TRUE	0.0362726	0.00590141	7.92437e-10	1.72056	5	0	0.886299
rs754292	19	16589002	T	C	0.472938	85204	ENSG00000268790		0			TRUE	-0.0269155	0.00489802	3.90313e-08	4.45257	5	0	0.486254
rs8111826	19	45053960	A	G	0.469754	85204	ENSG00000267114,ZNF234,CLASRP	CLASRP	0		ENSG00000267114,ZNF234,CLASRP	TRUE	0.0263862	0.00481774	4.32895e-08	2.13268	5	0	0.830498
rs3810277	19	50431721	T	G	0.134107	85204	SPIB	SPIB	406			TRUE	0.0422828	0.00746371	1.46929e-08	5.11785	5	2.30272	0.401668
rs2256609	22	21570728	G	A	0.200158	85204	PPIL2,PPM1F,CCDC116,YDJC,UBE2L3,ENSG00000273342,PI4KA	UBE2L3	0		PPIL2,PPM1F,CCDC116,YDJC,UBE2L3,ENSG00000273342,PI4KA	TRUE	0.0423194	0.00609341	3.78139e-12	4.56177	5	0	0.471661
rs3177243	22	23837735	C	G	0.158371	85204	DERL3,MMP11,SMARCB1	DERL3	0	DERL3	MMP11,DERL3,SMARCB1	TRUE	0.0545948	0.00666148	2.49349e-16	3.52302	5	0	0.619907
rs1003342	22	30174033	G	A	0.434601	85204	LIF,OSM,MTMR3,ASCC2	HORMAD2	0		LIF,OSM,MTMR3,ASCC2	FALSE	0.0708361	0.00483684	1.44743e-48	10.6498	5	53.0505	0.058784
rs149340486	X	120626865	T	C	0.01266	35652	C1GALT1C1,LAMP2	C1GALT1C1	0	C1GALT1C1	C1GALT1C1,LAMP2	FALSE	-0.194287	0.0306361	2.27127e-10		1
rs35716306	X	136606852	CA	C	0.23827	35652	CD40LG	CD40LG	41305			FALSE	0.0462503	0.00815736	1.42997e-08		1

### Sheet: Heritability estimates (ST8)
Isotype	Heritability model	MHC	IGHKL	Heritability estimate	Standard error
IgA	Human Default	FALSE	TRUE	0.161365	0.005422
IgA	Human Default	FALSE	FALSE	0.159016	0.005392
IgA	Human Default	TRUE	TRUE	0.178799	0.005431
IgA	Human Default	TRUE	FALSE	0.176502	0.005401
IgG	Human Default	FALSE	TRUE	0.085017	0.006415
IgG	Human Default	FALSE	FALSE	0.069805	0.006227
IgG	Human Default	TRUE	TRUE	0.095887	0.006384
IgG	Human Default	TRUE	FALSE	0.081374	0.006189
IgM	Human Default	FALSE	TRUE	0.21706	0.008069
IgM	Human Default	FALSE	FALSE	0.213634	0.008028
IgM	Human Default	TRUE	TRUE	0.265325	0.00815
IgM	Human Default	TRUE	FALSE	0.262027	0.008109

### Sheet: EPIC Ig phenotypic correlations
First isotype	Second isotype	Scale	Estimate	95% CI lower bound	95% CI upper bound
IgA	IgG	raw	0.300423	0.274205	0.327155
IgA	IgG	log	0.376888	0.351912	0.403781
IgA	IgM	raw	-0.00427191	-0.0246306	0.0148968
IgA	IgM	log	0.05032	0.0269719	0.0735384
IgG	IgM	raw	0.0989076	0.0747282	0.123057
IgG	IgM	log	0.175681	0.155457	0.198295

### Sheet: Extended Ig-Ig gen. correlation
First isotype	Second isotype	MHC	IGHKL	Genetic correlation estimate	Standard error	p-value
IgA	IgM	FALSE	TRUE	-0.02194	0.031361	0.48418
IgA	IgM	FALSE	FALSE	-0.029525	0.031657	0.350999
IgA	IgM	TRUE	TRUE	0.00749	0.037068	0.839869
IgA	IgM	TRUE	FALSE	0.001327	0.036362	0.970888
IgA	IgG	FALSE	TRUE	0.13789	0.074733	0.0650227
IgA	IgG	FALSE	FALSE	0.208373	0.041774	6.09752e-07
IgA	IgG	TRUE	TRUE	0.16036	0.075925	0.0346792
IgA	IgG	TRUE	FALSE	0.224493	0.044202	3.79832e-07
IgG	IgM	FALSE	TRUE	0.082235	0.074018	0.266563
IgG	IgM	FALSE	FALSE	0.14628	0.045103	0.00118177
IgG	IgM	TRUE	TRUE	0.128571	0.078683	0.102251
IgG	IgM	TRUE	FALSE	0.189304	0.05893	0.00131652

### Sheet: Ig coloc results (ST11)
No. of SNPs	PP.H0.abf	PP.H1.abf	PP.H2.abf	PP.H3.abf	PP.H4.abf	First isotype	Second isotype	Filtered	First isotype's lead SNP	Second isotype's lead SNP	Min. locus p-value for first isotype	Min. locus p-value for second isotype	Pearson correlation	Effect ratio at first lead SNP	Effect ratio at second lead SNP	Genes for first lead SNP	Genes for second lead SNP	Max. posterior hypothesis	r2	Posterior odds of H4	Colocalisation
2328	3.62405e-17	1.20929e-08	2.99684e-09	1	1.61052e-10	IgA	IgM	TRUE	rs1448187	rs10187034	1.59754e-15	2.77216e-14	0.0991343	7.25316	0.163218	MIR4435-2HG	ACOXL	H3	0.0027	1.61052e-10	FALSE
7566	3.60265e-17	1.20482e-08	2.99021e-09	1	1.63272e-10	IgA	IgM	FALSE	rs1448187	rs10187034	1.59754e-15	2.77216e-14	0.0703113	7.25316	0.163218	MIR4435-2HG	ACOXL	H3	0.0027	1.63272e-10	FALSE
2329	1.61054e-06	5.2477e-05	0.0297398	0.969026	0.00118032	IgA	IgM	TRUE	rs754292	rs10419696	3.90313e-08	1.34524e-10	-0.092173	23.0991	-0.306081	ENSG00000268790	OCEL1	H3	0.013	0.00118171	FALSE
7761	1.5833e-06	5.24921e-05	0.029244	0.969541	0.00116061	IgA	IgM	FALSE	rs754292	rs10419696	3.90313e-08	1.34524e-10	-0.0320125	23.0991	-0.306081	ENSG00000268790	OCEL1	H3	0.013	0.00116196	FALSE
3212	2.09014e-12	3.91332e-07	5.34105e-06	0.999993	1.08926e-06	IgA	IgM	TRUE	rs1585213	rs1080081	2.16112e-11	1.75972e-11	-0.110962	-1.48182	0.0346788	ENSG00000260651,MANBA,NFKB1,UBE2D3	BDH2,CISD2,ENSG00000286242,MANBA,NFKB1,SLC9B1,UBE2D3,UBE2D3-AS1	H3	0.05	1.08926e-06	FALSE
8993	2.09008e-12	3.91322e-07	5.34103e-06	0.999993	1.08923e-06	IgA	IgM	FALSE	rs1585213	rs1080081	2.16112e-11	1.75972e-11	-0.0412458	-1.48182	0.0346788	ENSG00000260651,MANBA,NFKB1,UBE2D3	BDH2,CISD2,ENSG00000286242,MANBA,NFKB1,SLC9B1,UBE2D3,UBE2D3-AS1	H3	0.05	1.08923e-06	FALSE
3783	1.0975e-08	3.81245e-05	0.000287772	0.999649	2.45945e-05	IgA	IgM	TRUE	rs11214775	rs11215032	1.4625e-10	1.23111e-09	-0.120276	-3.74171	0.0798225	USP28	CADM1,NXPE1	H3	0	2.45952e-05	FALSE
9466	1.09674e-08	3.81237e-05	0.00028758	0.99965	2.45782e-05	IgA	IgM	FALSE	rs11214775	rs11215032	1.4625e-10	1.23111e-09	-0.0737376	-3.74171	0.0798225	USP28	CADM1,NXPE1	H3	0	2.45788e-05	FALSE
2627	1.25292e-24	5.36602e-15	2.33491e-10	1	1.22389e-12	IgA	IgM	TRUE	rs55935382	rs114373434	2.44008e-16	9.20324e-21	-0.431926	3.64124	-0.0834727	IKZF1	DDC,ENSG00000285165	H3	0.0076	1.22389e-12	FALSE
6113	1.25292e-24	5.36602e-15	2.33491e-10	1	1.22389e-12	IgA	IgM	FALSE	rs55935382	rs114373434	2.44008e-16	9.20324e-21	-0.296705	3.64124	-0.0834727	IKZF1	DDC,ENSG00000285165	H3	0.0076	1.22389e-12	FALSE
13605	1.85569e-40	9.17809e-10	2.02187e-31	1	9.99769e-12	IgG	IgM	TRUE	rs56091027	rs11588524	6.46075e-38	8.72529e-16	0.294402	15.7938	0.139571	FCGR2A,FCGR2B,FCGR3B,LY9	CD5L,SLAMF7	H3	0.0037	9.99769e-12	FALSE
13609	1.85678e-40	9.18079e-10	2.02246e-31	1	1.00036e-11	IgG	IgM	FALSE	rs56091027	rs11588524	6.46075e-38	8.72529e-16	0.294435	15.7938	0.139571	FCGR2A,FCGR2B,FCGR3B,LY9	CD5L,SLAMF7	H3	0.0037	1.00036e-11	FALSE
4804	4.2748e-13	6.74129e-10	0.000633715	0.999358	7.83326e-06	IgA	IgM	TRUE	rs79316700	rs11588524	8.38944e-10	8.72529e-16	0.24881		0.178563	FCGR2C	CD5L,SLAMF7	H3		7.83332e-06	FALSE
13235	2.28934e-13	8.92617e-10	0.000256408	0.999739	4.19505e-06	IgA	IgM	FALSE	rs79316700	rs11588524	3.26476e-10	8.72529e-16	0.234314	6.46503	0.178563	FCGR2C	CD5L,SLAMF7	H3		4.19507e-06	FALSE
5035	7.57798e-07	2.47928e-05	0.029652	0.970122	0.000200134	IgA	IgM	TRUE	rs754292	rs11666267	3.90313e-08	1.90327e-11	0.0901823	23.0991	0.109189	ENSG00000268790	COLGALT1,NIBAN3	H3	0.0014	0.000200174	FALSE
15664	1.77553e-06	3.8237e-05	0.0443518	0.955139	0.000469104	IgA	IgM	FALSE	rs754292	rs11666267	3.90313e-08	1.90327e-11	0.0830957	23.0991	0.109189	ENSG00000268790	COLGALT1,NIBAN3	H3	0.0014	0.000469324	FALSE
2103	2.05261e-16	8.87756e-10	4.7261e-08	0.203608	0.796392	IgA	IgM	TRUE	rs10517538	rs1397934	1.88698e-13	3.07793e-15	-0.485533	-1.39467	-0.714488	RHOH	RHOH	H4	0.1411	3.9114	FALSE
5112	2.05261e-16	8.87756e-10	4.7261e-08	0.203608	0.796392	IgA	IgM	FALSE	rs10517538	rs1397934	1.88698e-13	3.07793e-15	-0.369159	-1.39467	-0.714488	RHOH	RHOH	H4	0.1411	3.9114	TRUE
1445	3.91547e-10	0.00012405	3.15479e-06	0.999499	0.000373788	IgA	IgG	TRUE	rs2872516	rs17676923	1.11893e-11	1.1895e-08	0.451229	7.47599	0.666823	GSDMA,GSDMB,IKZF3,ORMDL3,ZPBP2	GSDMB,IKZF3,MIEN1	H3	0.0296	0.000373927	FALSE
4349	3.91116e-10	0.000123914	3.15478e-06	0.9995	0.000373381	IgA	IgG	FALSE	rs2872516	rs17676923	1.11893e-11	1.1895e-08	0.423635	7.47599	0.666823	GSDMA,GSDMB,IKZF3,ORMDL3,ZPBP2	GSDMB,IKZF3,MIEN1	H3	0.0296	0.000373521	FALSE
1543	1.6701e-308	1.84618e-15	2.80546e-299	4.97153e-08	1	IgA	IgM	TRUE	rs188468174	rs188468174	2.19031e-308	6.57369e-19	0.349179	3.9573	3.9573	C1QA	C1QA	H4	1	2.01146e+07	FALSE
4544	1.6701e-308	1.84618e-15	2.80546e-299	4.97153e-08	1	IgA	IgM	FALSE	rs188468174	rs188468174	2.19031e-308	6.57369e-19	0.300589	3.9573	3.9573	C1QA	C1QA	H4	1	2.01146e+07	TRUE
2449	1.61559e-06	0.000153346	0.0090383	0.85775	0.133056	IgA	IgM	TRUE	rs4744011	rs290243	2.01113e-08	4.97547e-10	0.0530027	1.0877	0.213977	SYK	SYK	H3	0.1812	0.153477	FALSE
5309	1.6093e-06	0.000153421	0.00900452	0.858302	0.132539	IgA	IgM	FALSE	rs4744011	rs290243	2.01113e-08	4.97547e-10	0.052732	1.0877	0.213977	SYK	SYK	H3	0.1812	0.152789	FALSE
5614	2.27449e-13	6.97086e-05	3.26262e-09	0.999929	8.10087e-07	IgA	IgM	TRUE	rs11075006	rs34033173	1.47609e-15	4.93096e-11	-0.30071	-5.02273	-0.268436	LITAF	CIITA	H3	0.0004	8.10087e-07	FALSE
14492	4.77707e-13	0.00010102	4.72835e-09	0.999897	1.70142e-06	IgA	IgM	FALSE	rs11075006	rs34033173	1.47609e-15	4.93096e-11	-0.169381	-5.02273	-0.268436	LITAF	CIITA	H3	0.0004	1.70142e-06	FALSE
3845	1.71945e-16	1.32149e-12	0.000130096	0.999863	6.67352e-06	IgA	IgM	TRUE	rs7544568	rs34393348	2.28297e-10	7.95018e-19	0.156267	4.94213	0.203758	POU3F1	RRAGC,RRAGC-DT	H3	0.0002	6.67357e-06	FALSE
10557	1.91653e-16	1.39522e-12	0.000137344	0.999855	7.43843e-06	IgA	IgM	FALSE	rs7544568	rs34393348	2.28297e-10	7.95018e-19	0.0927272	4.94213	0.203758	POU3F1	RRAGC,RRAGC-DT	H3	0.0002	7.43849e-06	FALSE
1666	7.07126e-29	2.31755e-16	2.01577e-13	0.660312	0.339688	IgA	IgG	TRUE	rs58647797	rs34562254	2.9198e-19	1.61029e-22	0.476212	0.801112	0.631988	TNFRSF13B	TNFRSF13B	H3	0.8021	0.514435	FALSE
4971	7.07126e-29	2.31755e-16	2.01577e-13	0.660312	0.339688	IgA	IgG	FALSE	rs58647797	rs34562254	2.9198e-19	1.61029e-22	0.387606	0.801112	0.631988	TNFRSF13B	TNFRSF13B	H3	0.8021	0.514435	FALSE
636	4.31398e-22	3.89362e-15	2.66208e-09	0.0230498	0.97695	IgA	IgM	TRUE	rs35969813	rs35629860	5.32709e-13	6.61691e-19	0.872847	0.677842	0.703267	CFAP119,ENSG00000288983,FBRS,PHKG2,PRR14,PRSS8,RNF40,ZNF689	CFAP119,ENSG00000288983,FBRS,PHKG2,PRR14,PRSS8,RNF40	H4	0.9307	42.3842	FALSE
3791	4.31398e-22	3.89362e-15	2.66208e-09	0.0230499	0.97695	IgA	IgM	FALSE	rs35969813	rs35629860	5.32709e-13	6.61691e-19	0.663336	0.677842	0.703267	CFAP119,ENSG00000288983,FBRS,PHKG2,PRR14,PRSS8,RNF40,ZNF689	CFAP119,ENSG00000288983,FBRS,PHKG2,PRR14,PRSS8,RNF40	H4	0.9307	42.3842	TRUE
1439	1.31979e-13	2.02058e-10	9.30255e-05	0.141563	0.858344	IgA	IgG	TRUE	rs771037957	rs3803286	6.81901e-10	2.90364e-15	0.77836		0.544683	TRAF3	TRAF3,TRMT61A-DT	H4		6.05937	FALSE
4653	1.31194e-13	2.09294e-10	9.24723e-05	0.146668	0.85324	IgA	IgG	FALSE	rs771037957	rs3803286	5.85908e-10	2.90364e-15	0.512694	10.181	0.544683	TRAF3	TRAF3,TRMT61A-DT	H4		5.81384	TRUE
2101	2.70136e-21	7.99987e-12	3.37675e-10	1	3.82094e-11	IgA	IgM	TRUE	rs4090390	rs4554754	1.26637e-15	5.94533e-18	-0.151996	-6.85742	-0.229992	ENSG00000226375,RABGAP1L,TNFSF18,TNFSF4	TNFSF4	H3	0.0006	3.82094e-11	FALSE
5711	2.70136e-21	7.99987e-12	3.37675e-10	1	3.82094e-11	IgA	IgM	FALSE	rs4090390	rs4554754	1.26637e-15	5.94533e-18	-0.0906706	-6.85742	-0.229992	ENSG00000226375,RABGAP1L,TNFSF18,TNFSF4	TNFSF4	H3	0.0006	3.82094e-11	FALSE
4341	4.02384e-12	3.24567e-08	0.00012396	0.999875	7.03714e-07	IgG	IgM	TRUE	rs17676923	rs4795397	1.1895e-08	1.58829e-13	0.255315	1.91639	0.011863	GSDMB,IKZF3,MIEN1	GSDMA,GSDMB,IKZF3,ORMDL3,PGAP3,PLXDC1,ZPBP2	H3	0.018	7.03714e-07	FALSE
4342	4.02384e-12	3.24567e-08	0.00012396	0.999875	7.03714e-07	IgG	IgM	FALSE	rs17676923	rs4795397	1.1895e-08	1.58829e-13	0.255325	1.91639	0.011863	GSDMB,IKZF3,MIEN1	GSDMA,GSDMB,IKZF3,ORMDL3,PGAP3,PLXDC1,ZPBP2	H3	0.018	7.03714e-07	FALSE
1511	5.38432e-15	1.70586e-09	1.65872e-07	0.051603	0.948397	IgA	IgM	TRUE	rs2872516	rs4795397	1.11893e-11	1.58829e-13	0.878028	0.79304	0.699442	GSDMA,GSDMB,IKZF3,ORMDL3,ZPBP2	GSDMA,GSDMB,IKZF3,ORMDL3,PGAP3,PLXDC1,ZPBP2	H4	0.8327	18.3787	FALSE
4541	5.38432e-15	1.70586e-09	1.65871e-07	0.0516031	0.948397	IgA	IgM	FALSE	rs2872516	rs4795397	1.11893e-11	1.58829e-13	0.755032	0.79304	0.699442	GSDMA,GSDMB,IKZF3,ORMDL3,ZPBP2	GSDMA,GSDMB,IKZF3,ORMDL3,PGAP3,PLXDC1,ZPBP2	H4	0.8327	18.3786	TRUE
1811	9.53076e-35	1.50347e-31	0.000633421	0.999215	0.000151539	IgA	IgG	TRUE	rs79316700	rs56091027	8.38944e-10	6.46075e-38	0.640817		0.195404	FCGR2C	FCGR2A,FCGR2B,FCGR3B,LY9	H3		0.000151562	FALSE
5472	2.88e-35	1.48562e-31	0.000193807	0.999738	6.80143e-05	IgA	IgG	FALSE	rs79316700	rs56091027	3.26476e-10	6.46075e-38	0.576088	0.645445	0.195404	FCGR2C	FCGR2A,FCGR2B,FCGR3B,LY9	H3		6.80189e-05	FALSE
1712	2.5692e-13	0.000830906	3.08947e-10	0.999165	4.11595e-06	IgA	IgM	TRUE	rs4938518	rs6589225	2.8468e-16	5.55687e-09	-0.261885	-14.9863	0.105729	POU2AF1	COLCA1,POU2AF1,POU2AF3	H3	0.2838	4.11597e-06	FALSE
4318	2.56868e-13	0.000830737	3.08947e-10	0.999165	4.11512e-06	IgA	IgM	FALSE	rs4938518	rs6589225	2.8468e-16	5.55687e-09	-0.145449	-14.9863	0.105729	POU2AF1	COLCA1,POU2AF1,POU2AF3	H3	0.2838	4.11514e-06	FALSE
1440	4.91355e-45	1.77743e-09	1.89248e-37	0.0675262	0.932474	IgA	IgM	TRUE	rs6885567	rs6879652	4.97712e-42	1.71505e-13	0.9159	1.49592	1.44072	CAST,ELL2	CAST,ELL2,GLRX	H4	0.9951	13.8091	FALSE
4177	4.91318e-45	1.7773e-09	1.89439e-37	0.0675953	0.932405	IgA	IgM	FALSE	rs6885567	rs6879652	4.97712e-42	1.71505e-13	0.817462	1.49592	1.44072	CAST,ELL2	CAST,ELL2,GLRX	H4	0.9951	13.7939	TRUE
2038	5.33664e-64	2.54597e-61	0.00139544	0.665392	0.333212	IgA	IgM	TRUE	rs2714073	rs735665	2.46393e-09	6.18219e-68	-0.534687	-0.779578	-0.224626	GRAMD1B	GRAMD1B	H3	0.1177	0.499728	FALSE
5073	5.33478e-64	2.54642e-61	0.00139495	0.665509	0.333096	IgA	IgM	FALSE	rs2714073	rs735665	2.46393e-09	6.18219e-68	-0.336911	-0.779578	-0.224626	GRAMD1B	GRAMD1B	H3	0.1177	0.499466	FALSE
5909	4.8173e-06	0.00863617	0.000479765	0.859962	0.130918	IgA	IgM	TRUE	rs1948915	rs747624575	4.61184e-10	2.41823e-07	0.177816	1.29707		POU5F1B	MYC	H3	0	0.150639	FALSE
14281	7.38768e-06	0.00927715	0.000628633	0.789313	0.200773	IgA	IgM	FALSE	rs1948915	rs747624575	4.61184e-10	4.51558e-08	0.114518	1.29707	-0.057287	POU5F1B	MYC	H3	0	0.25121	FALSE
2108	4.24684e-06	0.000230085	0.0162677	0.881247	0.102251	IgA	IgM	TRUE	rs11204701	rs7536190	1.11083e-08	6.97784e-10	0.555048	1.73567	0.536393	ARNT,ENSA,MCL1	RPRD2	H3	0.081	0.113897	FALSE
6734	4.1031e-06	0.000231102	0.015719	0.885255	0.0987904	IgA	IgM	FALSE	rs11204701	rs7536190	1.11083e-08	6.97784e-10	0.340922	1.73567	0.536393	ARNT,ENSA,MCL1	RPRD2	H3	0.081	0.10962	FALSE
2850	3.36822e-14	0.0022866	7.28894e-14	0.00395453	0.993759	IgA	IgG	TRUE	rs3803800	rs758641530	7.26715e-18	8.33495e-07	0.563481	1.92688		CD68,EIF4A1,TNFSF13	ASGR1	H4	0.0015	159.227	FALSE
8719	6.20229e-23	4.21059e-12	1.47302e-11	1	3.33002e-09	IgA	IgG	FALSE	rs3803800	rs758641530	7.26715e-18	2.90915e-19	0.347521	1.92688	-0.450888	CD68,EIF4A1,TNFSF13	ASGR1	H3	0.0015	3.33002e-09	FALSE
1446	1.76879e-23	8.61417e-12	2.05329e-12	0.999972	2.8095e-05	IgA	IgM	TRUE	rs842623	rs7590126	1.57108e-18	2.10517e-17	-0.666573	-1.10273	-0.299743	USP34	PAPOLG,PEX13,PUS10,XPO1	H3	0.0551	2.80958e-05	FALSE
4585	1.68093e-23	8.18628e-12	2.0533e-12	0.999973	2.66994e-05	IgA	IgM	FALSE	rs842623	rs7590126	1.57108e-18	2.10517e-17	-0.531875	-1.10273	-0.299743	USP34	PAPOLG,PEX13,PUS10,XPO1	H3	0.0551	2.67002e-05	FALSE
1752	4.13826e-09	1.75855e-06	2.24972e-05	0.00856876	0.991407	IgA	IgM	TRUE	rs6570530	rs7758383	2.07697e-09	2.52816e-10	0.274154	0.832772	0.741944	HIVEP2	HIVEP2	H4	0.6779	115.374	FALSE
4492	4.13778e-09	1.7597e-06	2.27413e-05	0.00868003	0.991295	IgA	IgM	FALSE	rs6570530	rs7758383	2.07697e-09	2.52816e-10	0.221608	0.832772	0.741944	HIVEP2	HIVEP2	H4	0.6779	113.883	TRUE
1703	1.56781e-19	1.06435e-08	1.40333e-11	0.952636	0.0473637	IgA	IgM	TRUE	rs3803800	rs78009957	7.26715e-18	6.11229e-14	0.64703	1.0958	0.605028	CD68,EIF4A1,TNFSF13	CD68,CNTROB,EIF5A,FBXO39,MPDU1-AS1,SENP3,TNFSF12,TNFSF13	H3	0.0242	0.0497186	FALSE
5126	1.56781e-19	1.06435e-08	1.40333e-11	0.952636	0.0473636	IgA	IgM	FALSE	rs3803800	rs78009957	7.26715e-18	6.11229e-14	0.498359	1.0958	0.605028	CD68,EIF4A1,TNFSF13	CD68,CNTROB,EIF5A,FBXO39,MPDU1-AS1,SENP3,TNFSF12,TNFSF13	H3	0.0242	0.0497184	FALSE
8494	4.7041e-20	1.11721e-08	4.21059e-12	1	3.97748e-09	IgG	IgM	TRUE	rs758641530	rs78009957	2.90915e-19	6.11229e-14	0.441969	3.98604	0.463145	ASGR1	CD68,CNTROB,EIF5A,FBXO39,MPDU1-AS1,SENP3,TNFSF12,TNFSF13	H3	0.0004	3.97748e-09	FALSE
8494	4.7041e-20	1.11721e-08	4.21059e-12	1	3.97748e-09	IgG	IgM	FALSE	rs758641530	rs78009957	2.90915e-19	6.11229e-14	0.441969	3.98604	0.463145	ASGR1	CD68,CNTROB,EIF5A,FBXO39,MPDU1-AS1,SENP3,TNFSF12,TNFSF13	H3	0.0004	3.97748e-09	FALSE
5501	5.78756e-22	1.64983e-06	3.50797e-16	0.999998	6.1875e-07	IgG	IgM	TRUE	rs34562254	rs9907708	1.61029e-22	7.71889e-13	0.330952	3.42506	0.511595	TNFRSF13B	TNFRSF13B	H3	0.0205	6.18751e-07	FALSE
5503	5.78756e-22	1.64983e-06	3.50797e-16	0.999998	6.1875e-07	IgG	IgM	FALSE	rs34562254	rs9907708	1.61029e-22	7.71889e-13	0.33089	3.42506	0.511595	TNFRSF13B	TNFRSF13B	H3	0.0205	6.18751e-07	FALSE
1879	5.03401e-19	1.64986e-06	3.05117e-13	0.999998	2.95623e-07	IgA	IgM	TRUE	rs58647797	rs9907708	2.9198e-19	7.71889e-13	-0.144498	2.99781	-0.588664	TNFRSF13B	TNFRSF13B	H3	0.0095	2.95623e-07	FALSE
5512	5.03392e-19	1.64983e-06	3.05117e-13	0.999998	2.9562e-07	IgA	IgM	FALSE	rs58647797	rs9907708	2.9198e-19	7.71889e-13	-0.0497868	2.99781	-0.588664	TNFRSF13B	TNFRSF13B	H3	0.0095	2.9562e-07	FALSE

### Sheet: Ig-non Ig coloc results (ST12)
No. of SNPs	PP.H0.abf	PP.H1.abf	PP.H2.abf	PP.H3.abf	PP.H4.abf	Isotype	Non-Ig trait	Isotype's lead SNP	Non-Ig trait's lead SNP	Non Ig trait lead SNP position	Min. locus p-value for isotype	Min. locus p-value for non-Ig trait	Pearson correlation	Effect ratio at Ig lead SNP	Effect ratio at non-Ig lead SNP	genes	Chromosome	Isotype lead SNP position	Max. posterior hypothesis	r2	Posterior odds of H4
4941	1.56824e-77	1.26919e-73	0.000123546	0.99987	6.3122e-06	IgG	asthma	rs17676923	rs12453507	39896954	1.1895e-08	2.592e-80	-0.288583	-3.15155	-0.163329	GSDMB,IKZF3,MIEN1	17	39893872	PP.H3.abf	0.0385	6.31224e-06
6066	4.73381e-38	3.18558e-07	1.48601e-31	1	1.42913e-08	IgG	asthma	rs56091027	rs2070901	161215268	6.46075e-38	1.38e-13	-0.291737	-7.37457	0.270703	FCGR2A,FCGR2B,FCGR3B,LY9	1	161645605	PP.H3.abf	0.0018	1.42913e-08
5081	2.26601e-11	1.26901e-06	1.20346e-07	0.00574534	0.994253	IgG	asthma	rs7918084	rs7918084	92669710	1.99438e-11	3e-10	0.425893	1.36923	1.36923	HHEX	10	92669710	PP.H4.abf	1	173.012
1178	8.89625e-32	7.18616e-28	0.000123781	0.999871	5.0031e-06	IgG	primary biliary cholangitis	rs17676923	rs8067378	39895095	1.1895e-08	1.75175e-33	0.434922	0.642241	0.0522144	GSDMB,IKZF3,MIEN1	17	39893872	PP.H3.abf	0.036	5.00313e-06
2925	9.69053e-12	7.83862e-08	0.00012361	0.999875	8.7831e-07	IgG	rheumatoid arthritis	rs17676923	rs56750287	39906691	1.1895e-08	7.1e-13	-0.0522372	-3.0955	-0.00366982	GSDMB,IKZF3,MIEN1	17	39893872	PP.H3.abf	0.0296	8.78311e-07
4354	1.55278e-37	1.03483e-06	6.78189e-32	0.451423	0.548576	IgG	rheumatoid arthritis	rs56091027	rs10917571	161549621	6.46075e-38	1.682e-12	-0.43712	-1.32044	-0.30432	FCGR2A,FCGR2B,FCGR3B,LY9	1	161645605	PP.H4.abf	0.0224	1.21521
4410	9.36036e-23	6.87188e-20	0.000422403	0.309416	0.690162	IgG	rheumatoid arthritis	rs6749757	rs12712065	100144643	1.8234e-09	7.581e-25	0.664779	0.472197	0.290374	AFF3	2	100113649	PP.H4.abf	0.8697	2.22749
1981	8.56506e-08	0.000691111	2.9533e-05	0.237539	0.761741	IgG	systemic lupus erythematosus	rs17676923	rs143123127	39850937	1.1895e-08	2.23174e-08	0.77032	0.229363	0.165528	GSDMB,IKZF3,MIEN1	17	39893872	PP.H4.abf	0.8327	3.19711
2698	5.32312e-37	3.26604e-06	1.62984e-31	0.999996	2.40835e-07	IgG	systemic lupus erythematosus	rs56091027	rs6671847	161509020	6.46075e-38	6.64016e-12	0.0604408	-1.39488	0.17454	FCGR2A,FCGR2B,FCGR3B,LY9	1	161645605	PP.H3.abf	0.0255	2.40835e-07
2120	1.68581e-11	1.42946e-07	6.28317e-07	0.00433205	0.995667	IgG	Crohn's disease	rs1260326	rs1260326	27508073	1.64989e-10	6.316e-11	-0.61837	-0.381518	-0.381518	ATRAID,GCKR,GTF3C2-AS2,KRTCAP3,NRBP1	2	27508073	PP.H4.abf	1	229.796
2424	7.00925e-18	5.56659e-14	0.000125901	0.999874	5.25915e-07	IgG	Crohn's disease	rs17676923	rs12936409	39887396	1.1895e-08	4.31e-19	-0.0544364	-0.722085	-0.00916929	GSDMB,IKZF3,MIEN1	17	39893872	PP.H3.abf	0.0304	5.25915e-07
7044	1.18065e-06	0.000867176	0.000429249	0.314595	0.684107	IgG	type 1 diabetes	rs6749757	rs4490209	100150249	1.8234e-09	4.55e-08	0.502221	0.675353	0.368375	AFF3	2	100113649	PP.H4.abf	0.5047	2.16563
6925	3.2864e-16	7.80509e-05	4.21024e-12	0.999918	4.24069e-06	IgG	type 1 diabetes	rs758641530	rs61759532	7337072	2.90915e-19	1.91e-10	-0.0210993	-11.3226	-0.130427	ASGR1	17	7176936	PP.H3.abf	0.0018	4.24071e-06
2436	8.72742e-17	6.93111e-13	0.000125901	0.999874	5.32617e-07	IgG	ulcerative colitis	rs17676923	rs12936409	39887396	1.1895e-08	5.62e-18	-0.223496	-0.698706	-0.00957905	GSDMB,IKZF3,MIEN1	17	39893872	PP.H3.abf	0.0304	5.32617e-07
3433	1.67186e-47	1.09435e-16	1.52771e-31	1	1.94508e-18	IgG	ulcerative colitis	rs56091027	rs6658353	161499264	6.46075e-38	1.168e-22	-0.0218702	4.79248	-0.230166	FCGR2A,FCGR2B,FCGR3B,LY9	1	161645605	PP.H3.abf	0.0263	1.94508e-18
33	2.72937e-09	5.291e-05	6.98511e-07	0.0125535	0.987393	IgG	multiple sclerosis	rs7918084	rs7923837	92722160	2.36475e-11	4.58e-09	-0.627328		-0.184856	HHEX	10	92669710	PP.H4.abf	0.4538	78.32
5438	3.83118e-10	3.0912e-06	2.57164e-05	0.206701	0.79327	IgG	hypothyroidism	rs17676923	rs34988504	39801379	1.1895e-08	1.3e-09	-0.647102	-0.802539	-0.678886	GSDMB,IKZF3,MIEN1	17	39893872	PP.H4.abf	0.7778	3.83724
6804	1.11976e-21	2.65939e-10	4.21059e-12	1	2.52961e-11	IgG	hypothyroidism	rs758641530	rs61759532	7337072	2.90915e-19	1.19e-16	-0.0646697	-3.55969	-0.192964	ASGR1	17	7176936	PP.H3.abf	0.0018	2.52961e-11
3020	2.03311e-21	5.79567e-06	4.62588e-18	0.012199	0.987795	IgG	IgA nephropathy	rs34562254	rs57382045	16948136	1.61029e-22	3.452e-09	0.318436	0.695557	0.629551	TNFRSF13B	17	16939677	PP.H4.abf	0.8983	80.9352
3124	1.99009e-05	4.24915e-05	0.169107	0.3606	0.470231	IgG	IgA nephropathy	rs758641530	rs3803800	7559652	8.33495e-07	1.21e-10	0.205729		0.191944	ASGR1	17	7176936	PP.H4.abf	0.0015	0.887613
4226	5.24599e-35	4.458e-31	5.86264e-07	0.00398602	0.996013	IgG	lymphocyte count	rs1260326	rs1260326	27508073	1.64989e-10	1.44e-35	-0.665973	-1.67601	-1.67601	ATRAID,GCKR,GTF3C2-AS2,KRTCAP3,NRBP1	2	27508073	PP.H4.abf	1	249.84
4877	3.91309e-54	3.16541e-50	0.000123605	0.999876	5.97374e-07	IgG	lymphocyte count	rs17676923	rs4795397	39867492	1.1895e-08	3.62e-57	-0.137374	15.0159	0.0176144	GSDMB,IKZF3,MIEN1	17	39893872	PP.H3.abf	0.018	5.97374e-07
6013	2.43136e-49	6.93094e-34	3.50797e-16	1	2.00667e-15	IgG	lymphocyte count	rs34562254	rs34557412	16948873	1.61029e-22	2.07e-40	0.21733	14.7387	1.48226	TNFRSF13B	17	16939677	PP.H3.abf	0.0006	2.00667e-15
4436	6.16366e-43	4.34446e-34	1.41873e-09	0.999995	4.92363e-06	IgG	lymphocyte count	rs3803286	rs7157267	102884476	2.90364e-15	1.99e-40	0.652215	2.37434	1.30013	TRAF3,TRMT61A-DT	14	102780133	PP.H3.abf	0.4525	4.92365e-06
6104	1.11053e-45	7.47325e-15	1.48601e-31	0.999998	1.57622e-06	IgG	lymphocyte count	rs56091027	rs11746	161713346	6.46075e-38	1.09e-21	0.545486	5.63407	1.18743	FCGR2A,FCGR2B,FCGR3B,LY9	1	161645605	PP.H3.abf	0.0151	1.57622e-06
4730	0.0120442	0.00437949	0.710837	0.258458	0.0142812	IgG	lymphocyte count	rs562874417	rs967269	20425601	1.75313e-08	4.83e-08	0.0812043	31.6314	0.574688	RALGAPA2	20	20892169	PP.H2.abf		0.0144881
5697	9.1159e-16	3.35891e-16	0.727751	0.268148	0.00410021	IgG	lymphocyte count	rs7449025	rs4976642	177246067	3.68608e-08	3.44e-22	-0.066193	-80.5928	-0.104117	UNC5A	5	176750656	PP.H2.abf	0.0004	0.00411709
6188	7.1305e-22	6.81375e-12	1.04649e-10	1	7.26764e-13	IgG	lymphocyte count	rs758641530	rs77234976	7237821	4.22044e-17	1.19e-18	0.0459881		-0.13234	ASGR1	17	7176936	PP.H3.abf	0.0011	7.26764e-13
5930	0.000983484	0.000312548	0.754816	0.239875	0.00401319	IgG	lymphocyte count	rs759314091	rs12202737	150066610	1.33322e-08	2.1e-09	0.030186	-28.28	-0.250768	LATS1	6	149668400	PP.H2.abf		0.00402937
5080	2.50596e-14	1.40335e-09	1.78526e-05	0.999753	0.000229209	IgG	lymphocyte count	rs7918084	rs34664889	92755446	1.99438e-11	2.47e-15	-0.543845	-5.26335	-1.55294	HHEX	10	92669710	PP.H3.abf	0.009	0.000229261
5485	6.77799e-07	0.00017351	0.00389038	0.995899	3.66387e-05	IgG	lymphocyte count	rs9864859	rs2686631	58106481	4.53457e-08	7.3e-11	0.18811	16.2731	-0.593608	ABHD6,ENSG00000272182,ENSG00000273493,FLNB,HTD2,PDHB,PXK,RPP14	3	58286444	PP.H3.abf	0	3.664e-05
9120	5.06551e-34	1.55248e-25	3.26285e-09	1	9.61126e-10	IgA	asthma	rs11075006	rs12919828	11132922	1.47609e-15	9.229e-32	-0.0592387	3.0819	-0.261035	LITAF	16	11631655	PP.H3.abf	0.0001	9.61126e-10
5468	1.8051e-24	2.5343e-20	1.724e-05	0.241285	0.758698	IgA	asthma	rs11655056	rs34666276	49302124	3.34064e-10	8.28e-26	-0.426787	-0.851985	-0.578579	PPP1R9B,ZNF652	17	49286745	PP.H4.abf	0.6464	3.14418
5440	4.50904e-25	1.50786e-16	2.99035e-09	1	2.04496e-11	IgA	asthma	rs1448187	rs72837826	111175424	1.59754e-15	1.255e-22	-0.0146663	-3.22856	-0.0786969	MIR4435-2HG	2	111462782	PP.H3.abf	0.0001	2.04496e-11
6684	3.95196e-11	7.39921e-06	5.32819e-06	0.997586	0.00240092	IgA	asthma	rs1585213	rs13107325	102267552	2.16112e-11	4.528e-12	0.244903	4.15765	0.783085	ENSG00000260651,MANBA,NFKB1,UBE2D3	4	102523541	PP.H3.abf	0.0084	0.0024067
6204	3.02996e-301	1.08008e-05	2.80529e-296	0.999987	1.91761e-06	IgA	asthma	rs188468174	rs76120874	24882924	2.15554e-308	9.135e-12	-0.0513215	-19.437	-0.350581	C1QA	1	24965206	PP.H3.abf	0.001	1.91761e-06
7456	1.11832e-35	0.000119945	8.61562e-34	0.00824895	0.991631	IgA	asthma	rs2067583	rs2067583	114849783	5.41453e-38	2.716e-08	0.390471	2.44076	2.44076	TNFSF8	9	114849783	PP.H4.abf	1	118.49
7010	1.10615e-18	9.58647e-16	0.000180877	0.155914	0.843905	IgA	asthma	rs2101521	rs5743618	38797027	1.11994e-08	1.432e-21	0.593613	0.69777	0.556044	FAM114A1,RPL9,TLR1,TLR10	4	38809930	PP.H4.abf	0.6884	5.40634
6785	1.35034e-10	0.000258679	5.21878e-07	0.999736	5.16777e-06	IgA	asthma	rs2293607	rs62294337	169427204	1.2735e-12	8.727e-10	0.234197	3.63794	0.0140243	ACTRT3,ENSG00000269984,LRRC34,MYNN	3	169764547	PP.H3.abf	0	5.1678e-06
7409	2.29355e-15	1.92314e-07	2.0369e-10	0.0160956	0.983904	IgA	asthma	rs2544026	rs2544026	47792780	2.02281e-14	2.279e-11	0.351392	1.17443	1.17443	HDAC7	12	47792780	PP.H4.abf	1	61.1282
5435	4.00325e-79	1.26866e-73	3.15377e-06	0.999456	0.000540681	IgA	asthma	rs2872516	rs12453507	39896954	1.11893e-11	2.592e-80	0.496021	0.407823	0.220233	GSDMA,GSDMB,IKZF3,ORMDL3,ZPBP2	17	39916474	PP.H3.abf	0.7303	0.000540974
6832	8.98145e-64	2.31739e-08	5.27841e-59	0.000362294	0.999638	IgA	asthma	rs35668054	rs35668054	71827707	6.14368e-63	1.145e-11	0.268941	3.19927	3.19927	DYSF	2	71827707	PP.H4.abf	1	2759.01
3624	1.37392e-14	1.24005e-07	1.10796e-07	0.999997	2.54176e-06	IgA	asthma	rs35969813	rs2199036	30995651	5.32709e-13	1.923e-13	0.632212	2.77406	0.575248	CFAP119,ENSG00000288983,FBRS,PHKG2,PRR14,PRSS8,RNF40,ZNF689	16	30703096	PP.H3.abf	0.2232	2.54177e-06
7045	1.50897e-14	6.24127e-07	4.91089e-10	0.0193314	0.980668	IgA	asthma	rs3804333	rs77791277	106234115	6.41782e-14	1.277e-10	-0.225092	-1.23413	-1.06384	ATG5	6	106279340	PP.H4.abf	0.9616	50.7277
5784	3.00403e-13	0.00088962	3.17085e-11	0.0929961	0.906114	IgA	asthma	rs4090390	rs10912564	173201479	1.26637e-15	1.76e-08	0.215582	1.65303	1.3221	ENSG00000226375,RABGAP1L,TNFSF18,TNFSF4	1	173177782	PP.H4.abf	0.6885	9.65125
5605	2.0433e-14	1.62826e-05	8.79531e-10	0.700579	0.299405	IgA	asthma	rs479844	rs2276133	65794786	3.81466e-16	1.393e-11	-0.600327	-1.48647	-0.650875	OVOL1	11	65784486	PP.H3.abf	0.3759	0.427358
7281	0.000106918	0.00427418	0.0123248	0.492206	0.491088	IgA	asthma	rs55901664	rs7626218	177134250	4.83028e-08	3.262e-09	-0.332378	-1.15061	-0.754217	TBL1XR1,TBL1XR1-AS1	3	177042914	PP.H3.abf	0.3794	0.964976
8736	1.42788e-11	0.000407794	3.50004e-08	0.999588	4.03383e-06	IgA	asthma	rs61839660	rs12722502	6051176	4.88712e-14	5.157e-10	0.0957211	5.00175	0.4396	IL2RA	10	6052734	PP.H3.abf	0.0005	4.03384e-06
7093	1.44642e-14	1.85055e-09	1.22771e-06	0.156229	0.84377	IgA	asthma	rs6890853	rs10075764	35841347	2.48123e-11	1.347e-14	0.581451	0.965509	0.852734	IL7R	5	35852209	PP.H4.abf	0.7896	5.40081
7047	8.15321e-06	0.00508119	0.00159373	0.993234	8.29555e-05	IgA	asthma	rs709167	rs138316828	12295637	4.70165e-09	2.789e-08	-0.250897	-6.55757	-0.00565158	MKRN2,PPARG,TSEN2	3	12461456	PP.H3.abf	0.001	8.29624e-05
6458	6.17572e-11	3.18496e-07	0.000193865	0.999805	1.22106e-06	IgA	asthma	rs79316700	rs2070901	161215268	3.26476e-10	1.38e-13	-0.158517	-2.01437	0.131291	FCGR2C	1	161595524	PP.H3.abf		1.22106e-06
6566	0.000579443	0.0162273	0.0338705	0.948545	0.000777478	IgA	asthma	rs8111826	rs8100197	44750325	4.32895e-08	1.041e-08	0.105295	3.18589	0.279014	CLASRP,ENSG00000267114,ZNF234	19	45053960	PP.H3.abf	0.0008	0.000778083
6334	2.42677e-51	5.71779e-09	4.2186e-43	0.993953	0.00604666	IgA	asthma	rs968567	rs174568	61826344	1.23679e-49	1.519e-14	-0.503436	-2.39416	-1.60582	ENSG00000289268,FADS1,FADS2,FADS3,TMEM258	11	61828092	PP.H3.abf	0.3339	0.00608345
1052	0.0040043	0.000250002	0.923013	0.0576117	0.0151206	IgA	primary biliary cholangitis	rs1058935	rs58523027	646986	9.61334e-05	3.99581e-08	0.30344		0.037191	ENSG00000288681,EPS8L2,IFITM1,IFITM2,IFITM3,IFITM3-AS1,PGGHG,PTDSS2	11	308363	PP.H2.abf		0.0153528
1148	1.66048e-10	5.94931e-12	0.959749	0.0343809	0.00587014	IgA	primary biliary cholangitis	rs10849448	rs1800693	6330843	0.00062999	1.19059e-16	-0.0157278		0.0306713	ENSG00000256433,LTBR	12	6384185	PP.H2.abf	TRUE	0.0059048
2358	1.83792e-23	6.31159e-05	5.07981e-20	0.17362	0.826317	IgA	primary biliary cholangitis	rs10920074	rs55734382	201049931	2.73047e-25	2.06355e-09	0.48896	0.421636	0.333131	ENSG00000234132,GPR25,INAVA	1	200943599	PP.H4.abf	TRUE	4.75763
1843	3.9639e-19	7.85822e-14	5.0442e-06	0.999985	1.04303e-05	IgA	primary biliary cholangitis	rs11075006	rs35732840	11134498	1.08885e-11	3.16114e-19	-0.507657		-0.0894497	LITAF	16	11631655	PP.H3.abf	TRUE	1.04304e-05
1294	5.81652e-19	2.98092e-17	0.0191352	0.980664	0.000200785	IgA	primary biliary cholangitis	rs1585213	rs7674640	102619623	1.37023e-07	1.5634e-22	-0.379729		-0.010345	ENSG00000260651,MANBA,NFKB1,UBE2D3	4	102523541	PP.H3.abf	TRUE	0.000200825
1186	9.24593e-33	7.17414e-28	1.28649e-05	0.998214	0.00177305	IgA	primary biliary cholangitis	rs2872516	rs8067378	39895095	1.11893e-11	1.75175e-33	-0.430704	-0.147036	-0.0893929	GSDMA,GSDMB,IKZF3,ORMDL3,ZPBP2	17	39916474	PP.H3.abf	TRUE	0.0017762
1877	1.12662e-43	4.80084e-35	2.34668e-09	0.999983	1.70552e-05	IgA	primary biliary cholangitis	rs3757387	rs12531711	128977412	1.19356e-15	8.57415e-41	0.673932	0.147523	0.0400678	IRF5,KCP,TNPO3	7	128936032	PP.H3.abf		1.70555e-05
1080	1.29221e-26	2.16633e-26	0.0033433	0.00461284	0.992044	IgA	primary biliary cholangitis	rs3810277	rs3745516	50423485	1.68795e-06	2.64687e-30	0.420785		0.10243	SPIB	19	50431721	PP.H4.abf	TRUE	124.689
1729	2.3669e-13	0.00076548	1.27321e-10	0.411181	0.588054	IgA	primary biliary cholangitis	rs4938518	rs12419634	111368640	2.8468e-16	8.27702e-09	-0.312678	-0.3961	-0.100323	POU2AF1	11	111396669	PP.H4.abf	TRUE	1.4275
2484	3.24322e-20	4.09972e-15	2.13638e-07	0.0260318	0.973968	IgA	primary biliary cholangitis	rs6890853	rs35467801	35881028	2.48123e-11	6.15382e-19	0.676151	0.162088	0.100528	IL7R	5	35852209	PP.H4.abf		37.4142
3320	4.36998e-11	0.00180643	2.40216e-08	0.99298	0.00521333	IgA	primary sclerosing cholangitis	rs11075006	rs35732840	11134498	4.86096e-14	2.11762e-09	-0.121599		-0.0969737	LITAF	16	11631655	PP.H3.abf	0.0002	0.00524065
1573	2.33915e-12	0.000588022	3.97552e-09	0.999378	3.41391e-05	IgA	primary sclerosing cholangitis	rs1448187	rs72837826	111175424	1.59754e-15	1.26134e-09	0.0607095	0.901913	-0.0187657	MIR4435-2HG	2	111462782	PP.H3.abf	0.0001	3.41402e-05
3311	1.07884e-14	3.07736e-07	3.50557e-08	0.99996	4.0003e-05	IgA	primary sclerosing cholangitis	rs61839660	rs10795791	6066377	4.88712e-14	3.68429e-13	-0.545859	-0.321522	-0.101539	IL2RA	10	6052734	PP.H3.abf	0.0286	4.00046e-05
5445	3.98917e-10	6.80463e-05	5.86199e-06	0.999925	1.31677e-06	IgA	rheumatoid arthritis	rs10440635	rs56787183	40499188	4.67956e-12	2.148e-09	0.307936	2.44996	-0.159672	PTGER4	5	40490688	PP.H3.abf	0.0013	1.31678e-06
6517	1.29307e-11	0.00396302	3.24114e-09	0.993343	0.0026936	IgA	rheumatoid arthritis	rs11075006	rs4584833	11704902	1.47609e-15	3.953e-09	-0.37299	1.41149	-0.304127	LITAF	16	11631655	PP.H3.abf	0.0137	0.00270087
3685	5.90822e-08	3.45245e-06	0.0168136	0.982497	0.00068577	IgA	rheumatoid arthritis	rs113495277	rs1953126	120878222	3.78631e-08	3.175e-11	0.0180307	0.396183	-0.165426	TRAF1	9	120913617	PP.H3.abf	0.0108	0.000686241
3651	1.07164e-11	0.00358367	2.97891e-09	0.996173	0.000243087	IgA	rheumatoid arthritis	rs1448187	rs13405741	111155479	1.59754e-15	3.931e-08	0.203002	0.957448	-0.0567018	MIR4435-2HG	2	111462782	PP.H3.abf	0	0.000243146
6449	8.32759e-09	0.00035878	2.31944e-05	0.999291	0.00032706	IgA	rheumatoid arthritis	rs17505102	rs4687070	189588861	3.75795e-11	6.066e-09	0.377481	1.27348	0.244115	TP63	3	189683987	PP.H3.abf	0.0057	0.000327167
2373	8.65883e-15	1.76528e-08	2.63603e-08	0.0527937	0.947206	IgA	rheumatoid arthritis	rs2256609	rs5754100	21561877	3.78139e-12	1.046e-12	0.693634	0.517353	0.435594	CCDC116,ENSG00000273342,PI4KA,PPIL2,PPM1F,UBE2L3,YDJC	22	21570728	PP.H4.abf	0.9541	17.9416
3467	1.28671e-14	4.07767e-09	1.64138e-07	0.0510674	0.948932	IgA	rheumatoid arthritis	rs2872516	rs56750287	39906691	1.11893e-11	7.1e-13	-0.618006	-0.504744	-0.33211	GSDMA,GSDMB,IKZF3,ORMDL3,ZPBP2	17	39916474	PP.H4.abf	0.8763	18.5819
2097	1.40679e-12	1.26971e-05	4.02542e-09	0.0353672	0.96462	IgA	rheumatoid arthritis	rs35969813	rs34480360	30787368	5.32709e-13	2.839e-09	0.641352	0.535185	0.522448	CFAP119,ENSG00000288983,FBRS,PHKG2,PRR14,PRSS8,RNF40,ZNF689	16	30703096	PP.H4.abf	0.8484	27.2646
4571	8.64448e-32	3.70882e-23	3.88657e-12	0.000668159	0.999332	IgA	rheumatoid arthritis	rs3757387	rs3757387	128936032	1.19356e-15	1.049e-26	0.59775	0.320645	0.320645	IRF5,KCP,TNPO3	7	128936032	PP.H4.abf	1	1495.65
5455	1.75788e-17	7.27081e-10	5.21051e-10	0.0205719	0.979428	IgA	rheumatoid arthritis	rs3804333	rs3804333	106279340	6.41782e-14	2.924e-13	-0.272786	-0.426858	-0.426858	ATG5	6	106279340	PP.H4.abf	1	47.6101
4142	1.94009e-16	5.74542e-07	3.37655e-10	0.999941	5.84965e-05	IgA	rheumatoid arthritis	rs4090390	rs6681482	173337507	1.26637e-15	4.101e-12	0.0957648	0.718072	-0.0407724	ENSG00000226375,RABGAP1L,TNFSF18,TNFSF4	1	173177782	PP.H3.abf	0.008	5.85e-05
5216	6.79137e-12	0.0290863	2.12044e-10	0.908084	0.0628297	IgA	rheumatoid arthritis	rs55935382	rs6583441	50322278	2.44008e-16	4.692e-08	0.167083	1.18996	0.208133	IKZF1	7	50250073	PP.H3.abf	0.0106	0.0670419
6860	2.90817e-19	8.30554e-12	3.50139e-08	0.999972	2.76231e-05	IgA	rheumatoid arthritis	rs61839660	rs3134883	6058762	4.88712e-14	9.674e-18	-0.18141	-0.903244	-0.281125	IL2RA	10	6052734	PP.H3.abf	0.031	2.76238e-05
5628	1.71446e-66	7.78955e-38	2.20084e-29	0.999935	6.51557e-05	IgA	rheumatoid arthritis	rs6859219	rs7731626	56148856	7.86319e-36	2.266e-44	0.444508	0.427748	0.303171	ANKRD55	5	56142753	PP.H3.abf	0.4485	6.516e-05
6121	2.34221e-16	0.000129774	1.8046e-12	0.999869	1.38115e-06	IgA	rheumatoid arthritis	rs6995270	rs11777380	133199722	4.96425e-19	3e-10	0.0419698	-3.38618	0.124842	ST3GAL1	8	133500976	PP.H3.abf	0.005	1.38116e-06
4216	1.1589e-12	8.90685e-09	1.10166e-06	0.00747444	0.992524	IgA	rheumatoid arthritis	rs7544568	rs7540342	38156596	2.28297e-10	5.344e-12	0.182152	0.344558	0.343797	POU3F1	1	38173536	PP.H4.abf	0.9292	132.769
4818	4.41952e-10	2.27802e-06	0.000193036	0.994992	0.00481265	IgA	rheumatoid arthritis	rs79316700	rs10917571	161549621	3.26476e-10	1.682e-12	-0.420747	-0.590999	-0.200978	FCGR2C	1	161595524	PP.H3.abf		0.00483593
3793	1.35584e-20	6.60308e-09	2.05335e-12	1	1.5539e-07	IgA	rheumatoid arthritis	rs842623	rs55963299	60870448	1.57108e-18	6.895e-15	-0.365333	-0.99599	-0.322584	USP34	2	60873053	PP.H3.abf	0.0004	1.5539e-07
4669	3.39341e-47	7.99533e-05	3.10076e-45	0.0063122	0.993608	IgA	rheumatoid arthritis	rs968567	rs7943728	61779596	1.23679e-49	4.409e-08	-0.483047	-1.03238	-0.960262	ENSG00000289268,FADS1,FADS2,FADS3,TMEM258	11	61828092	PP.H4.abf	0.9619	155.442
2269	6.6152e-09	1.83119e-06	0.00359945	0.996381	1.76604e-05	IgA	systemic lupus erythematosus	rs1058935	rs58688157	625085	6.64931e-09	2.96791e-11	0.0812544		0.00700269	ENSG00000288681,EPS8L2,IFITM1,IFITM2,IFITM3,IFITM3-AS1,PGGHG,PTDSS2	11	308363	PP.H3.abf	0.001	1.76607e-05
1354	4.08611e-16	8.33035e-10	7.45435e-08	0.151123	0.848877	IgA	systemic lupus erythematosus	rs2256609	rs3747093	21630090	3.78139e-12	2.88112e-14	0.716922	0.177056	0.138756	CCDC116,ENSG00000273342,PI4KA,PPIL2,PPM1F,UBE2L3,YDJC	22	21570728	PP.H4.abf	0.7563	5.61713
1983	9.24559e-09	0.00288486	3.18781e-06	0.994675	0.00243738	IgA	systemic lupus erythematosus	rs2872516	rs143123127	39850937	1.11893e-11	2.23174e-08	0.150639	-0.384806	0.133631	GSDMA,GSDMB,IKZF3,ORMDL3,ZPBP2	17	39916474	PP.H3.abf	0.0278	0.00244334
849	8.1886e-18	7.3907e-11	1.10796e-07	1	7.69298e-10	IgA	systemic lupus erythematosus	rs35969813	rs59559257	31158746	5.32709e-13	3.58837e-17	0.623011	0.619359	-0.0152873	CFAP119,ENSG00000288983,FBRS,PHKG2,PRR14,PRSS8,RNF40,ZNF689	16	30703096	PP.H3.abf	0.001	7.69298e-10
2841	1.80151e-47	7.72919e-39	2.33064e-09	0.999934	6.60764e-05	IgA	systemic lupus erythematosus	rs3757387	rs35000415	128945562	1.19356e-15	1.8609e-45	0.624836	0.104591	0.0377085	IRF5,KCP,TNPO3	7	128936032	PP.H3.abf	0.1292	6.60808e-05
3235	1.25014e-14	5.16796e-07	2.41902e-08	0.999999	5.43564e-07	IgA	systemic lupus erythematosus	rs3804333	rs7768653	106126919	6.41782e-14	3.10827e-12	-0.254751	-0.403021	-0.0377468	ATG5	6	106279340	PP.H3.abf	0.0955	5.43564e-07
1944	7.76957e-19	2.07689e-09	3.74096e-10	1	1.84371e-10	IgA	systemic lupus erythematosus	rs4090390	rs10912578	173282717	1.51671e-15	1.64776e-15	-0.24284		-0.0656578	ENSG00000226375,RABGAP1L,TNFSF18,TNFSF4	1	173177782	PP.H3.abf	0.0269	1.84371e-10
2583	2.18393e-10	3.42267e-07	6.68676e-05	0.103899	0.896034	IgA	systemic lupus erythematosus	rs79316700	rs6671847	161509020	8.38944e-10	6.64016e-12	0.289408		0.13541	FCGR2C	1	161595524	PP.H4.abf		8.61849
3798	3.85406e-55	6.57157e-50	4.8812e-06	0.832126	0.167869	IgA	Crohn's disease	rs10440635	rs6451494	40411189	4.67956e-12	8.258e-56	0.650482	0.135567	0.0111515	PTGER4	5	40490688	PP.H3.abf	0.1958	0.201734
3480	6.83891e-10	0.000576564	1.01031e-06	0.851606	0.147816	IgA	Crohn's disease	rs10849448	rs28999107	6383934	8.75621e-13	1.062e-09	-0.0149662	0.490485	0.121208	ENSG00000256433,LTBR	12	6384185	PP.H3.abf	0.2647	0.173456
3856	6.7368e-25	2.31223e-06	4.88661e-20	0.166887	0.833111	IgA	Crohn's disease	rs10920074	rs35730213	200905101	2.73047e-25	1.17e-10	0.667803	0.522996	0.464838	ENSG00000234132,GPR25,INAVA	1	200943599	PP.H4.abf	0.7963	4.992
4611	1.46554e-12	0.000421142	3.2427e-09	0.931762	0.0678169	IgA	Crohn's disease	rs11075006	rs2021511	11251046	1.47609e-15	2.63e-09	0.168646	0.545527	-0.130038	LITAF	16	11631655	PP.H3.abf	0.0022	0.0727506
3065	6.45435e-12	1.2084e-06	5.3313e-06	0.998134	0.0018599	IgA	Crohn's disease	rs1585213	rs13107325	102267552	2.16112e-11	1.665e-12	0.639774	0.519304	0.295574	ENSG00000260651,MANBA,NFKB1,UBE2D3	4	102523541	PP.H3.abf	0.0084	0.00186337
3809	1.73728e-46	1.8633e-15	9.32367e-32	1	2.73888e-08	IgA	Crohn's disease	rs2067583	rs10114470	114785492	5.41453e-38	1.755e-21	0.372996	0.648844	0.113154	TNFSF8	9	114849783	PP.H3.abf	0.0914	2.73888e-08
1709	7.66365e-19	1.51933e-12	2.65003e-08	0.0515889	0.948411	IgA	Crohn's disease	rs2256609	rs5754100	21561877	3.78139e-12	3.023e-16	0.637828	0.264002	0.237291	CCDC116,ENSG00000273342,PI4KA,PPIL2,PPM1F,UBE2L3,YDJC	22	21570728	PP.H4.abf	0.9541	18.384
2422	6.45953e-21	1.87478e-15	1.16027e-07	0.0327077	0.967292	IgA	Crohn's disease	rs2872516	rs12936409	39887396	1.11893e-11	4.31e-19	-0.783377	-0.295822	-0.225852	GSDMA,GSDMB,IKZF3,ORMDL3,ZPBP2	17	39916474	PP.H4.abf	0.8542	29.5738
3984	5.27775e-19	2.18153e-11	2.41929e-08	1	3.06416e-10	IgA	Crohn's disease	rs3804333	rs73516754	106011863	6.41782e-14	4.041e-17	0.0334366	3.35837	0.0577885	ATG5	6	106279340	PP.H3.abf	0.0062	3.06416e-10
2668	3.88804e-26	1.14703e-16	3.38966e-10	1	3.40357e-10	IgA	Crohn's disease	rs4090390	rs6704109	172887910	1.26637e-15	5.104e-22	0.583195	0.721497	0.109238	ENSG00000226375,RABGAP1L,TNFSF18,TNFSF4	1	173177782	PP.H3.abf	0	3.40357e-10
3540	6.63186e-16	2.84031e-06	2.33479e-10	0.999948	4.88659e-05	IgA	Crohn's disease	rs55935382	rs9656588	50267184	2.44008e-16	8.733e-12	-0.0202599	-0.699173	-0.193195	IKZF1	7	50250073	PP.H3.abf	0.2184	4.88683e-05
4696	1.15095e-12	3.28302e-05	2.30156e-10	0.00557068	0.994396	IgA	Crohn's disease	rs61839660	rs61839660	6052734	4.88712e-14	1.982e-08	0.209007	0.451622	0.451622	IL2RA	10	6052734	PP.H4.abf	1	177.459
3645	9.31051e-12	3.44196e-09	0.00269662	0.996902	0.000401063	IgA	Crohn's disease	rs62193147	rs7563433	230230963	2.71651e-08	2.144e-14	-0.116419	3.62892	-0.106327	SP140,SP140L	2	230251645	PP.H3.abf	0.031	0.000401224
2621	2.38477e-20	1.16098e-08	2.0541e-12	1	3.02618e-08	IgA	Crohn's disease	rs842623	rs7608697	60977506	1.57108e-18	4.033e-14	-0.19416	-0.769316	-0.139608	USP34	2	60873053	PP.H3.abf	0.1955	3.02618e-08
3522	6.43472e-69	1.93051e-56	3.33318e-13	1	5.60151e-14	IgA	Crohn's disease	rs9247	rs3816234	233277353	1.24973e-19	1.512e-62	-0.352143	-3.82625	-0.0478916	INPP5D	2	233204655	PP.H3.abf	0.0003	5.60151e-14
7382	2.65928e-56	1.51021e-14	1.45559e-42	0.826456	0.173544	IgA	type 1 diabetes	rs1003342	rs4820827	30081600	1.44743e-48	1.01e-19	0.643324	0.601847	0.290301	ASCC2,LIF,MTMR3,OSM	22	30174033	PP.H3.abf	0.5495	0.209985
7708	2.90889e-22	0.00099895	2.9088e-19	0.998919	8.24837e-05	IgA	type 1 diabetes	rs10920074	rs10920052	200851482	2.73047e-25	4.17e-09	0.217837	1.76564	0.212741	ENSG00000234132,GPR25,INAVA	1	200943599	PP.H3.abf	0.0158	8.24905e-05
9925	3.13528e-36	9.60901e-28	3.26285e-09	1	1.35139e-08	IgA	type 1 diabetes	rs11075006	rs4322688	11145134	1.47609e-15	9.58e-34	-0.287545	-6.81625	-0.112899	LITAF	16	11631655	PP.H3.abf	0.0004	1.35139e-08
6947	3.43098e-299	0.00122303	2.80173e-296	0.998717	5.97141e-05	IgA	type 1 diabetes	rs188468174	rs10751776	24970252	2.15554e-308	2.67e-08	-0.0939545	-16.8691	0.029343	C1QA	1	24965206	PP.H3.abf	0.0042	5.97176e-05
7118	1.14792e-15	7.79295e-05	1.47291e-11	0.999921	1.02203e-06	IgA	type 1 diabetes	rs3803800	rs61759532	7337072	7.26715e-18	1.91e-10	-0.0303072	-14.5149	-0.239074	CD68,EIF4A1,TNFSF13	17	7559652	PP.H3.abf	0.0022	1.02203e-06
7776	8.50418e-15	3.64219e-05	9.09721e-12	0.0379998	0.961964	IgA	type 1 diabetes	rs55935382	rs10262731	50392217	2.44008e-16	1.21e-08	0.0719388	0.521803	-0.0196874	IKZF1	7	50250073	PP.H4.abf	0.0051	25.2908
9588	2.80546e-46	8.01222e-39	1.23484e-10	0.00252914	0.997471	IgA	type 1 diabetes	rs61839660	rs61839660	6052734	4.88712e-14	5.25e-43	-0.514563	-0.18548	-0.18548	IL2RA	10	6052734	PP.H4.abf	1	394.391
7790	1.72084e-09	0.000219777	3.67228e-06	0.468473	0.531303	IgA	type 1 diabetes	rs6890853	rs2303137	35895623	2.48123e-11	6.17e-09	0.386872	0.458756	0.309334	IL7R	5	35852209	PP.H4.abf	0.4015	1.13358
6929	3.31728e-07	0.00254962	0.000129551	0.995708	0.00161263	IgA	type 1 diabetes	rs7544568	rs12742756	37881745	2.28297e-10	3.54e-08	0.0970342	0.72278	0.0686442	POU3F1	1	38173536	PP.H3.abf	0	0.00161523
6249	2.58343e-51	2.82269e-33	9.15235e-19	1	6.82083e-09	IgA	type 1 diabetes	rs7959899	rs1265564	111270654	4.54838e-24	7.8e-40	0.545219	1.36625	0.192597	ANAPC7,ARPC3,C12orf76,ENSG00000258210,FAM216A,HVCN1,PPTC7,RAD9B	12	110789933	PP.H3.abf	0.0117	6.82083e-09
6420	1.90394e-16	9.27235e-05	2.05316e-12	0.999906	1.05076e-06	IgA	type 1 diabetes	rs842623	rs12464462	60409281	1.57108e-18	8.61e-10	0.0415011	-4.2532	0.148911	USP34	2	60873053	PP.H3.abf	0	1.05076e-06
3289	1.45246e-45	0.000776623	1.85855e-42	0.993749	0.00547479	IgA	ulcerative colitis	rs1003342	rs4993442	29857267	1.44743e-48	3.543e-08	-0.719422	-1.17668	-0.674535	ASCC2,LIF,MTMR3,OSM	22	30174033	PP.H3.abf	0.4223	0.00550493
3839	2.2127e-09	0.000377288	5.86171e-06	0.999481	0.000136343	IgA	ulcerative colitis	rs10440635	rs6889364	40347367	4.67956e-12	7.869e-09	0.282817	0.768722	0.119337	PTGER4	5	40490688	PP.H3.abf	0.1076	0.000136361
3842	5.73262e-30	1.96757e-11	1.89346e-19	0.64953	0.35047	IgA	ulcerative colitis	rs10920074	rs151062294	200905909	2.73047e-25	2.771e-17	0.62319	0.44035	0.31354	ENSG00000234132,GPR25,INAVA	1	200943599	PP.H3.abf		0.539575
2617	0.000664163	0.0368396	0.0170307	0.944656	0.000809946	IgA	ulcerative colitis	rs11204701	rs1336900	150706557	1.11083e-08	4.951e-08	-0.111002	1.41328	0.0106115	ARNT,ENSA,MCL1	1	150689703	PP.H3.abf	0.2099	0.000810602
3835	1.63231e-40	1.75072e-09	9.32367e-32	1	3.76649e-10	IgA	ulcerative colitis	rs2067583	rs10817678	114817177	5.41453e-38	4.418e-15	-0.0232917	1.73025	0.168576	TNFSF8	9	114849783	PP.H3.abf	0.135	3.76649e-10
2433	8.5011e-20	2.46732e-14	1.22636e-07	0.0346278	0.965372	IgA	ulcerative colitis	rs2872516	rs12936409	39887396	1.11893e-11	5.62e-18	-0.811448	-0.299023	-0.235945	GSDMA,GSDMB,IKZF3,ORMDL3,ZPBP2	17	39916474	PP.H4.abf	0.8542	27.8784
3411	9.84011e-15	4.22179e-06	3.58733e-11	0.0144055	0.98559	IgA	ulcerative colitis	rs3757387	rs4728142	128933913	1.19356e-15	3.232e-10	0.570776	0.409939	0.352454	IRF5,KCP,TNPO3	7	128936032	PP.H4.abf	0.9099	68.3978
3308	2.43547e-20	4.62269e-17	0.000222549	0.421836	0.577941	IgA	ulcerative colitis	rs79316700	rs6658353	161499264	8.38944e-10	1.168e-22	-0.172243		-0.165767	FCGR2C	1	161595524	PP.H4.abf		1.36934
2629	2.87368e-29	1.399e-17	2.05409e-12	0.999993	6.74933e-06	IgA	ulcerative colitis	rs842623	rs7608697	60977506	1.57108e-18	3.031e-23	-0.587944	-0.342443	-0.107438	USP34	2	60873053	PP.H3.abf	0.1955	6.74938e-06
747	7.67846e-09	0.00126332	6.05112e-06	0.995573	0.00315756	IgA	multiple sclerosis	rs10440635	rs6880778	40398994	4.67956e-12	1.7e-08	0.29258	0.594199	0.0328483	PTGER4	5	40490688	PP.H3.abf	0.1958	0.00316756
281	3.47546e-15	1.04547e-09	3.32429e-06	0.999997	2.15108e-08	IgA	multiple sclerosis	rs10849448	rs1800693	6330843	6.23145e-12	6.92e-16	0.277449		0.0409827	ENSG00000256433,LTBR	12	6384185	PP.H3.abf	0.0042	2.15108e-08
297	1.86274e-23	2.87414e-05	7.98595e-20	0.122342	0.877629	IgA	multiple sclerosis	rs10920074	rs55838263	200905600	3.46402e-25	1.41e-09	0.898574		0.474225	ENSG00000234132,GPR25,INAVA	1	200943599	PP.H4.abf	0.7876	7.17186
585	7.57251e-22	1.52183e-17	4.97491e-05	0.999796	0.000154082	IgA	multiple sclerosis	rs11075006	rs35732840	11134498	1.91956e-11	1.52e-23	-0.832086		-0.105187	LITAF	16	11631655	PP.H3.abf	0.0002	0.000154105
41	0.00788498	1.27555e-05	0.712112	0.00087286	0.279118	IgA	multiple sclerosis	rs1948915	rs2456449	127180736	0.00111736	2.21e-08	0.210789		0.140207	POU5F1B	8	127210176	PP.H2.abf		0.387189
927	5.8293e-24	1.50464e-16	3.87415e-08	0.999986	1.35144e-05	IgA	multiple sclerosis	rs61839660	rs2104286	6057082	4.88712e-14	7.61e-23	-0.361441	-0.651896	-0.138051	IL2RA	10	6052734	PP.H3.abf	0.2656	1.35146e-05
283	2.85812e-10	6.70644e-08	0.00424182	0.995324	0.000434211	IgA	multiple sclerosis	rs62193147	rs13426106	230248784	2.71651e-08	1.67e-13	-0.407394	-0.908429	-0.109015	SP140,SP140L	2	230251645	PP.H3.abf	0.0303	0.0004344
78	2.80843e-33	3.12506e-05	1.21179e-30	0.0124966	0.987472	IgA	multiple sclerosis	rs6859219	rs71624119	56144903	2.02373e-35	2.7e-09	0.826629		0.559755	ANKRD55	5	56142753	PP.H4.abf	0.8548	78.8224
451	8.02623e-11	8.02457e-06	1.3379e-07	0.0123886	0.987603	IgA	multiple sclerosis	rs6890853	rs6881706	35879054	2.48123e-11	4.87e-09	0.71049	0.328934	0.311572	IL7R	5	35852209	PP.H4.abf	0.9411	79.666
18	2.50077e-05	7.1174e-07	0.0721076	0.0011255	0.926741	IgA	multiple sclerosis	rs754292	rs1870071	16394295	3.10173e-05	5.68e-10	0.693792		0.194185	ENSG00000268790	19	16589002	PP.H4.abf	0.3537	12.6502
692	1.5074e-17	4.23149e-06	5.18361e-14	0.0135647	0.986431	IgA	multiple sclerosis	rs842623	rs842639	60868110	1.84882e-18	1.7e-09	-0.828075		-0.393155	USP34	2	60873053	PP.H4.abf	0.9626	72.6976
6721	2.14644e-23	6.65685e-16	3.22441e-08	1	6.18864e-09	IgA	dermatitis	rs11075006	rs2041733	11135732	4.86096e-14	1.291e-22	-0.224566		-0.174592	LITAF	16	11631655	PP.H3.abf	0.0043	6.18864e-09
4702	1.84298e-08	1.00192e-06	0.0180487	0.9812	0.000750526	IgA	dermatitis	rs11204701	rs2318761	150285304	1.11083e-08	1.097e-12	0.174512	3.5864	0.204973	ARNT,ENSA,MCL1	1	150689703	PP.H3.abf	0.0697	0.00075109
4453	9.2799e-05	0.005433	0.0166974	0.977565	0.0002122	IgA	dermatitis	rs113495277	rs3933327	120871762	3.78631e-08	8.092e-09	-0.143821	12.0836	-0.124385	TRAF1	9	120913617	PP.H3.abf	0.0132	0.000212245
4370	1.89787e-22	1.59066e-18	2.04009e-05	0.170157	0.829823	IgA	dermatitis	rs11655056	rs34666276	49302124	5.38514e-10	1.407e-23	-0.447405		-0.355371	PPP1R9B,ZNF652	17	49286745	PP.H4.abf	0.6464	4.87623
4241	2.31657e-10	0.0192372	1.18082e-08	0.980576	0.000187139	IgA	dermatitis	rs1448187	rs112385344	111517961	4.91062e-15	3.628e-08	0.0141617		0.2624	MIR4435-2HG	2	111462782	PP.H3.abf	0.0096	0.000187174
5402	1.50295e-08	0.00241606	6.2003e-06	0.996724	0.000854123	IgA	dermatitis	rs1585213	rs6810668	102987574	2.16112e-11	4.729e-08	0.185727	1.41853	-0.0159938	ENSG00000260651,MANBA,NFKB1,UBE2D3	4	102523541	PP.H3.abf	0.0526	0.000854853
4854	1.5571e-299	0.000555053	2.80354e-296	0.999363	8.14798e-05	IgA	dermatitis	rs188468174	rs6672420	24964519	2.15554e-308	4.217e-09	-0.0465561	-10.6632	0.0083626	C1QA	1	24965206	PP.H3.abf	0.0046	8.14864e-05
4555	3.42526e-19	7.60751e-10	2.21283e-11	0.0481953	0.951805	IgA	dermatitis	rs4090390	rs13343107	173199182	1.26637e-15	6.507e-14	0.178302	0.794784	0.562806	ENSG00000226375,RABGAP1L,TNFSF18,TNFSF4	1	173177782	PP.H4.abf	0.3688	19.7489
4527	9.45227e-36	7.53037e-27	1.15981e-10	0.0914907	0.908509	IgA	dermatitis	rs479844	rs10791824	65791795	3.81466e-16	2.956e-32	-0.61896	-0.423898	-0.380779	OVOL1	11	65784486	PP.H4.abf	0.922	9.93008
6801	3.16986e-13	8.90082e-06	1.87704e-10	0.00427494	0.995716	IgA	dermatitis	rs61839660	rs61839660	6052734	4.88712e-14	3.781e-09	0.180459	0.649345	0.649345	IL2RA	10	6052734	PP.H4.abf	1	232.435
5982	5.29263e-09	0.000505542	8.25094e-07	0.0778898	0.921604	IgA	dermatitis	rs6890853	rs987106	35875491	2.48123e-11	8.568e-09	0.435527	0.873582	0.424176	IL7R	5	35852209	PP.H4.abf	0.2776	11.7557
4425	2.51834e-17	1.22433e-05	2.05689e-12	0.999987	6.31477e-07	IgA	dermatitis	rs842623	rs10176601	60952025	1.57108e-18	2.908e-11	-0.0106763	-2.91636	-0.0693125	USP34	2	60873053	PP.H3.abf	0.1398	6.31478e-07
5771	5.41153e-16	0.000113612	3.14678e-14	0.0056122	0.994274	IgA	dermatitis	rs9247	rs1057258	233206983	1.89031e-18	2.282e-08	-0.287282		-0.931316	INPP5D	2	233204655	PP.H4.abf	0.8427	173.648
5020	5.06822e-46	0.00119414	3.92558e-44	0.0915847	0.907221	IgA	dermatitis	rs968567	rs108499	61779765	1.23679e-49	3.929e-08	0.4246	1.63606	1.30032	ENSG00000289268,FADS1,FADS2,FADS3,TMEM258	11	61828092	PP.H4.abf	0.3537	9.77832
7123	2.61465e-57	1.48486e-15	2.56623e-44	0.0135872	0.986413	IgA	hypothyroidism	rs1003342	rs6006356	30107182	1.44743e-48	3.72e-19	0.681752	0.993871	0.983481	ASCC2,LIF,MTMR3,OSM	22	30174033	PP.H4.abf	0.996	72.5986
7362	9.04146e-11	0.000391044	2.31121e-07	0.999602	7.10532e-06	IgA	hypothyroidism	rs10517538	rs4078470	40303728	1.88698e-13	3.67e-10	-0.154763	-2.75881	0.028183	RHOH	4	40187085	PP.H3.abf	0.0071	7.10537e-06
5992	3.89049e-10	7.32222e-07	0.00053099	0.999365	0.000103702	IgA	hypothyroidism	rs1058935	rs7932229	578759	3.34476e-10	3.01e-12	0.2027	1.15463	0.0518254	ENSG00000288681,EPS8L2,IFITM1,IFITM2,IFITM3,IFITM3-AS1,PGGHG,PTDSS2	11	308363	PP.H3.abf	0	0.000103713
6372	1.11828e-298	0.00398629	2.77591e-296	0.989508	0.00650577	IgA	hypothyroidism	rs188468174	rs311457	25016163	2.15554e-308	1.69e-08	-0.0196283	-9.15091	0.150108	C1QA	1	24965206	PP.H3.abf	0.001	0.00654837
8539	4.30025e-15	7.71059e-12	0.000556706	0.998203	0.00124033	IgA	hypothyroidism	rs1948915	rs2456451	127184382	4.61184e-10	9.73e-18	-0.163082	-12.1194	-0.188045	POU5F1B	8	127210176	PP.H3.abf	0.0844	0.00124187
7821	7.48892e-11	0.00627946	1.18477e-08	0.993432	0.000288655	IgA	hypothyroidism	rs2544026	rs11830537	47763920	2.02281e-14	1.17e-08	-0.0205853	2.22396	0.050919	HDAC7	12	47792780	PP.H3.abf	0.0179	0.000288739
5806	4.69943e-11	1.4892e-05	3.15445e-06	0.999611	0.000371027	IgA	hypothyroidism	rs2872516	rs34988504	39801379	1.11893e-11	1.3e-09	-0.293187	6.74566	-0.451767	GSDMA,GSDMB,IKZF3,ORMDL3,ZPBP2	17	39916474	PP.H3.abf	0.0241	0.000371165
6874	8.12051e-14	3.48402e-05	2.19082e-09	0.939887	0.0600782	IgA	hypothyroidism	rs3757387	rs71581958	129025488	1.19356e-15	1.84e-10	0.272968	0.956537	0.226841	IRF5,KCP,TNPO3	7	128936032	PP.H3.abf	0.1292	0.0639183
6906	3.91735e-21	2.65939e-10	1.47302e-11	1	9.57698e-10	IgA	hypothyroidism	rs3803800	rs61759532	7337072	7.26715e-18	1.19e-16	-0.0362268	14.3039	-0.353705	CD68,EIF4A1,TNFSF13	17	7559652	PP.H3.abf	0.0022	9.57698e-10
9224	2.45912e-24	7.02309e-17	3.50142e-08	0.999981	1.8665e-05	IgA	hypothyroidism	rs61839660	rs7072793	6064303	4.88712e-14	8.19e-23	-0.249426	-1.20973	-0.276408	IL2RA	10	6052734	PP.H3.abf	0.0284	1.86653e-05
7276	1.64196e-08	0.00209702	2.19693e-06	0.279862	0.718039	IgA	hypothyroidism	rs6890853	rs10075764	35841347	2.48123e-11	1.86e-08	0.407407	0.948881	0.704246	IL7R	5	35852209	PP.H4.abf	0.7896	2.54659
8555	1.58472e-15	0.00087804	1.80323e-12	0.999114	8.16601e-06	IgA	hypothyroidism	rs6995270	rs2741200	133059588	4.96425e-19	6.7e-09	0.0584984	4.1433	0.0138441	ST3GAL1	8	133500976	PP.H3.abf	0	8.16607e-06
7379	1.03395e-09	6.43332e-07	0.00160458	0.998384	1.0814e-05	IgA	hypothyroidism	rs709167	rs310755	12209924	4.70165e-09	1.15e-11	0.242665	2.09366	0.0625236	MKRN2,PPARG,TSEN2	3	12461456	PP.H3.abf	0.0007	1.08141e-05
6787	4.80477e-13	3.69288e-09	0.000130092	0.999869	1.00329e-06	IgA	hypothyroidism	rs7544568	rs2170169	37942492	2.28297e-10	2.7e-14	0.0257814	1.00234	-0.109171	POU3F1	1	38173536	PP.H3.abf	0.0002	1.0033e-06
6027	1.99185e-79	2.17633e-61	9.15235e-19	1	2.70122e-13	IgA	hypothyroidism	rs7959899	rs1265565	111277393	4.54838e-24	3.54e-68	0.525059	1.57654	0.230629	ANAPC7,ARPC3,C12orf76,ENSG00000258210,FAM216A,HVCN1,PPTC7,RAD9B	12	110789933	PP.H3.abf	0.0105	2.70122e-13
6556	1.90164e-47	4.48051e-05	2.03724e-45	0.00380386	0.996151	IgA	hypothyroidism	rs968567	rs968567	61828092	1.23679e-49	3.01e-08	-0.465697	-1.54326	-1.54326	ENSG00000289268,FADS1,FADS2,FADS3,TMEM258	11	61828092	PP.H4.abf	1	258.83
224	6.6643e-22	0.0010016	8.5086e-20	0.127007	0.871992	IgA	celiac disease	rs10920074	rs10800746	200912264	3.46402e-25	2.57e-08	0.872319		0.427894	ENSG00000234132,GPR25,INAVA	1	1	PP.H4.abf	0.7264	6.81199
88	2.16681e-13	1.66669e-07	2.26907e-08	0.0164699	0.98353	IgA	celiac disease	rs2256609	rs4821124	21625000	3.78139e-12	5.724e-11	0.945978	0.295456	0.271508	CCDC116,ENSG00000273342,PI4KA,PPIL2,PPM1F,UBE2L3,YDJC	1	1	PP.H4.abf	0.9867	59.7162
550	2.3937e-14	2.94627e-05	8.12419e-10	0.99996	1.03161e-05	IgA	celiac disease	rs4090390	rs12068671	172711891	2.36126e-15	1.397e-10	0.548684		0.138975	ENSG00000226375,RABGAP1L,TNFSF18,TNFSF4	1	1	PP.H3.abf	0.0001	1.03162e-05
19	1.85834e-05	7.40839e-07	0.957982	0.0381868	0.00381206	IgA	celiac disease	rs4938518	rs7104791	111326133	2.34968e-05	1.889e-11	-0.295344		0.000314936	POU2AF1	1	1	PP.H2.abf	0.2747	0.00382664
635	3.55046e-10	0.00899399	3.90921e-08	0.990276	0.000730268	IgA	celiac disease	rs61839660	rs744254	6350886	4.88712e-14	3.036e-08	-0.013253	1.10214	0.00222917	IL2RA	1	1	PP.H3.abf	0.0001	0.000730802
33	8.62897e-09	2.70461e-06	3.41045e-06	6.90256e-05	0.999925	IgA	celiac disease	rs7959899	rs1265565	111277393	1.55917e-09	2.69e-09	0.842398		0.292841	ANAPC7,ARPC3,C12orf76,ENSG00000258210,FAM216A,HVCN1,PPTC7,RAD9B	1	1	PP.H4.abf	0.0105	13305.8
512	1.09445e-21	3.06803e-10	3.56422e-12	0.99914	0.000859512	IgA	celiac disease	rs842623	rs13003464	60959694	1.84882e-18	4.339e-16	-0.483353		-0.114027	USP34	1	1	PP.H3.abf	0.1986	0.000860251
3215	6.30117e-53	3.57844e-11	3.86528e-44	0.0209719	0.979028	IgA	IgA nephropathy	rs1003342	rs4823074	30116489	1.44743e-48	7.762e-15	0.808289	0.481879	0.403629	ASCC2,LIF,MTMR3,OSM	22	30174033	PP.H4.abf	0.996	46.6828
4149	4.27294e-36	4.5829e-05	4.11022e-34	0.00341183	0.996542	IgA	IgA nephropathy	rs2067583	rs13300483	114881082	5.41453e-38	1.273e-08	0.279273	0.634085	0.58702	TNFSF8	9	114849783	PP.H4.abf	0.9325	288.213
3188	2.60851e-18	1.77085e-07	2.21657e-14	0.00050528	0.999495	IgA	IgA nephropathy	rs3803800	rs3803800	7559652	7.26715e-18	1.21e-10	0.28053	0.369853	0.369853	CD68,EIF4A1,TNFSF13	17	7559652	PP.H4.abf	1	1977.41
2277	3.2266e-16	2.5712e-07	7.44123e-10	0.592567	0.407433	IgA	IgA nephropathy	rs479844	rs10896045	65788053	3.81466e-16	4.774e-13	0.422733	0.458612	0.22805	OVOL1	11	65784486	PP.H3.abf	0.5412	0.687572
3062	1.93717e-17	6.34892e-05	4.4076e-14	0.143599	0.856337	IgA	IgA nephropathy	rs58647797	rs57382045	16948136	2.9198e-19	3.452e-09	0.536735	0.553791	0.430858	TNFRSF13B	17	16938289	PP.H4.abf	0.8021	5.96074
2285	4.86237e-17	2.36802e-05	7.95129e-13	0.386622	0.613355	IgA	IgA nephropathy	rs842623	rs842638	60865543	1.57108e-18	9.582e-10	0.703515	0.323102	0.233909	USP34	2	60873053	PP.H4.abf	0.3388	1.58635
6683	1.28855e-111	7.31767e-70	3.24638e-44	0.0174537	0.982546	IgA	lymphocyte count	rs1003342	rs714027	30181782	1.44743e-48	5.96e-75	-0.803951	-2.04227	-2.00941	ASCC2,LIF,MTMR3,OSM	22	30174033	PP.H4.abf	1	56.2945
6954	1.18654e-23	1.39852e-21	0.0084119	0.991469	0.000119397	IgA	lymphocyte count	rs1008866	rs61923561	12368217	1.03436e-08	5.19e-28	0.0511365	11.2873	-0.0424686	BCL2L14	12	12022938	PP.H3.abf	0.0005	0.000119411
7033	6.0627e-12	2.62208e-05	2.31211e-07	0.999973	2.68334e-07	IgA	lymphocyte count	rs10517538	rs73142294	40299607	1.88698e-13	7.51e-12	0.0401062	-9.43935	-0.276179	RHOH	4	40187085	PP.H3.abf	0.0014	2.68335e-07
5808	7.14319e-12	1.35529e-08	0.000525992	0.997973	0.00150131	IgA	lymphocyte count	rs1058935	rs28416859	196606	3.34476e-10	3.44e-15	0.103874	-4.77797	1.28531	ENSG00000288681,EPS8L2,IFITM1,IFITM2,IFITM3,IFITM3-AS1,PGGHG,PTDSS2	11	308363	PP.H3.abf		0.00150357
7205	1.29348e-138	1.18569e-132	1.09088e-06	0.999971	2.74566e-05	IgA	lymphocyte count	rs10849448	rs10466905	6393666	8.75621e-13	7.09e-140	0.239917	1.44472	0.461892	ENSG00000256433,LTBR	12	6384185	PP.H3.abf	0.0671	2.74573e-05
6931	4.27024e-31	1.46645e-12	1.65169e-19	0.566779	0.433221	IgA	lymphocyte count	rs10920074	rs55734382	201049931	2.73047e-25	1.2e-18	-0.446727	-3.38942	-2.62861	ENSG00000234132,GPR25,INAVA	1	200943599	PP.H3.abf	0.6023	0.764356
9336	1.78095e-16	5.45827e-08	3.26285e-09	1	4.54446e-10	IgA	lymphocyte count	rs11075006	rs248831	11187361	1.47609e-15	1.24e-14	-0.0591829	88.7587	-0.828405	LITAF	16	11631655	PP.H3.abf	0.0006	4.54446e-10
8323	2.99148e-06	0.000488687	0.00608091	0.993376	5.15763e-05	IgA	lymphocyte count	rs11147102	rs3741494	132887914	3.93714e-09	1.56e-10	-0.113781	-9.25979	0.283138	ENSG00000256875,FBRSL1	12	132469613	PP.H3.abf	0.0012	5.1579e-05
5906	8.895e-38	5.10147e-36	0.0171281	0.982329	0.000542589	IgA	lymphocyte count	rs11204701	rs11204702	150691031	1.11083e-08	3.37e-42	-0.21178	-1.23596	-0.406361	ARNT,ENSA,MCL1	1	150689703	PP.H3.abf	0.3356	0.000542884
6626	5.72476e-08	0.000202039	0.000282905	0.998435	0.00108034	IgA	lymphocyte count	rs11214775	rs238914	114113387	1.4625e-10	2.03e-10	-0.558232	-3.98187	-1.08278	USP28	11	113936459	PP.H3.abf	0.0007	0.00108151
5417	1.40804e-22	8.25761e-21	0.0167642	0.983159	7.72911e-05	IgA	lymphocyte count	rs113495277	rs3761846	120927319	3.78631e-08	6.26e-27	0.155916	-2.96109	0.189101	TRAF1	9	120913617	PP.H3.abf	0.0145	7.72971e-05
6825	4.90382e-19	1.25511e-16	0.00389184	0.996094	1.38571e-05	IgA	lymphocyte count	rs11653912	rs12952376	75047242	2.60975e-08	3.08e-23	-0.358712	-4.50503	-0.0313379	GRB2	17	75324509	PP.H3.abf		1.38573e-05
5451	1.25239e-73	4.18811e-65	2.99035e-09	1	4.52313e-11	IgA	lymphocyte count	rs1448187	rs55706446	111481505	1.59754e-15	6.81e-72	-0.118696	-32.1731	-0.102861	MIR4435-2HG	2	111462782	PP.H3.abf	0.0254	4.52313e-11
4590	8.88905e-17	1.53588e-13	0.00017143	0.295499	0.70433	IgA	lymphocyte count	rs148076268	rs139974673	43735687	4.22675e-09	1.89e-19	-0.659153	-2.04165	-1.41976	MAPDA,PATL2	15	44137670	PP.H4.abf	0.7	2.38214
6685	2.14084e-83	4.00827e-78	5.34103e-06	0.999995	1.85898e-08	IgA	lymphocyte count	rs1585213	rs5026470	102633565	2.16112e-11	1.45e-84	-0.230624	-1.35165	-0.0506359	ENSG00000260651,MANBA,NFKB1,UBE2D3	4	102523541	PP.H3.abf	0.2581	1.85898e-08
6140	1.62189e-50	1.3992e-46	0.000110723	0.955155	0.0447345	IgA	lymphocyte count	rs1681630	rs1017875	47977666	1.25041e-10	5.01e-53	0.718398	1.20965	0.797508	F2,PTPRJ	11	47947600	PP.H3.abf	0.4609	0.0468294
6308	1.82646e-307	6.51069e-12	2.80532e-296	1	6.42159e-10	IgA	lymphocyte count	rs188468174	rs2282718	24914565	2.15554e-308	3.25e-18	-0.033555	-29.6699	-0.707684	C1QA	1	24965206	PP.H3.abf	0.003	6.42159e-10
7000	1.53465e-231	1.33062e-228	0.001152	0.998844	4.42489e-06	IgA	lymphocyte count	rs2101521	rs13133642	38364469	1.11994e-08	2.23e-235	0.206679	1.1379	0.0346778	FAM114A1,RPL9,TLR1,TLR10	4	38809930	PP.H3.abf	0.001	4.42491e-06
4090	1.77578e-62	3.6203e-56	2.52236e-08	0.050474	0.949526	IgA	lymphocyte count	rs2256609	rs5998509	21563190	3.78139e-12	2.19e-61	-0.584587	-1.04549	-0.992017	CCDC116,ENSG00000273342,PI4KA,PPIL2,PPM1F,UBE2L3,YDJC	22	21570728	PP.H4.abf	0.9801	18.8122
5523	2.41448e-10	3.12412e-05	5.4963e-07	0.0701874	0.929781	IgA	lymphocyte count	rs2286564	rs11657448	63945768	1.00765e-11	8.47e-10	0.403268	2.8917	2.30045	CD79B,FTSJ3,PSMC5	17	63932631	PP.H4.abf	0.3868	13.2411
7392	6.54982e-25	5.49204e-17	1.17631e-08	0.986322	0.0136781	IgA	lymphocyte count	rs2544026	rs11168249	47814585	2.02281e-14	6.04e-24	0.240373	3.04976	1.4113	HDAC7	12	47792780	PP.H3.abf	0.3113	0.0138678
7791	9.46841e-14	4.52602e-11	0.00139814	0.667996	0.330606	IgA	lymphocyte count	rs2714073	rs36020612	123473727	2.46393e-09	2.05e-17	-0.143029	-3.25338	-1.54134	GRAMD1B	11	123505241	PP.H3.abf	0.1155	0.493888
5421	7.71208e-57	2.44403e-51	2.43606e-07	0.0762771	0.923723	IgA	lymphocyte count	rs2872516	rs4795397	39867492	1.11893e-11	3.62e-57	0.52474	1.20068	1.03854	GSDMA,GSDMB,IKZF3,ORMDL3,ZPBP2	17	39916474	PP.H4.abf	0.8327	12.11
6498	3.51743e-09	3.04389e-07	0.0113895	0.985609	0.00300098	IgA	lymphocyte count	rs28744551	rs2408014	55568189	4.83559e-08	3.58e-13	-0.521309	-4.666	-0.915852	MTREX	5	55548744	PP.H3.abf	0.1449	0.00301002
8065	5.68968e-23	1.75634e-13	3.23951e-10	1	1.01907e-09	IgA	lymphocyte count	rs3177243	rs35720801	24243910	2.49349e-16	6.91e-20	0.167401	14.2248	1.0095	DERL3,MMP11,SMARCB1	22	23837735	PP.H3.abf	0.0027	1.01907e-09
6832	2.43156e-59	0.00062739	3.87324e-56	0.999371	1.84956e-06	IgA	lymphocyte count	rs35668054	rs7578166	71402911	6.14368e-63	2.32e-09	0.0610329	85.531	0.283828	DYSF	2	71827707	PP.H3.abf	0.0008	1.84956e-06
3707	1.74386e-181	1.57394e-174	1.10796e-07	1	2.0402e-08	IgA	lymphocyte count	rs35969813	rs12598978	30471219	5.32709e-13	1.58e-181	-0.472457	-1.61372	-0.252077	CFAP119,ENSG00000288983,FBRS,PHKG2,PRR14,PRSS8,RNF40,ZNF689	16	30703096	PP.H3.abf	0.0096	2.0402e-08
6829	1.31013e-06	0.00856978	4.65965e-05	0.304108	0.687274	IgA	lymphocyte count	rs3743	rs8074930	79935066	5.31686e-10	8.33e-09	0.0658052	3.20076	1.31376	CBX2,CBX4,ENSG00000275516,SLC26A11,TBC1D16	17	79935827	PP.H4.abf	0.296	2.19769
6519	2.79882e-14	1.2008e-05	1.65726e-11	0.00611642	0.993872	IgA	lymphocyte count	rs3757387	rs3778754	128935498	1.19356e-15	1.17e-09	-0.336142	-3.36761	-3.1972	IRF5,KCP,TNPO3	7	128936032	PP.H4.abf	0.9229	162.174
7420	3.08494e-08	0.00541352	5.66766e-06	0.994572	8.33925e-06	IgA	lymphocyte count	rs3766151	rs6025	169549811	1.742e-11	4.31e-09	0.0213692	-44.6046	1.04126	FIRRM,KIFAP3,SCYL3	1	169886435	PP.H3.abf	0	8.33932e-06
6355	1.00368e-22	6.81375e-12	1.47302e-11	1	3.42651e-13	IgA	lymphocyte count	rs3803800	rs77234976	7237821	7.26715e-18	1.19e-18	0.0447847	13.0753	-0.503885	CD68,EIF4A1,TNFSF13	17	7559652	PP.H3.abf	0	3.42651e-13
7102	1.46186e-18	6.04643e-11	2.41772e-08	1	1.37744e-10	IgA	lymphocyte count	rs3804333	rs58550282	106115397	6.41782e-14	1.85e-17	0.000842955	7.40977	-0.0684567	ATG5	6	106279340	PP.H3.abf	0.0124	1.37744e-10
7720	4.80895e-06	0.000497523	0.00275906	0.284734	0.712005	IgA	lymphocyte count	rs3810277	rs3810276	50431682	1.46929e-08	1.47e-09	-0.11204	-2.76865	-0.671821	SPIB	19	50431721	PP.H4.abf	0.1807	2.47228
7684	0.000414621	0.0394796	0.00937093	0.892228	0.0585067	IgA	lymphocyte count	rs4744011	rs296683	90958066	2.01113e-08	4.04e-08	-0.170839	-5.94781	-0.411222	SYK	9	90792925	PP.H3.abf	0	0.0621424
5768	1.44829e-14	1.15411e-05	1.25488e-09	0.999987	1.92938e-06	IgA	lymphocyte count	rs479844	rs4102217	65496424	3.81466e-16	8.39e-12	-0.255302	-6.65579	0.694774	OVOL1	11	65784486	PP.H3.abf	0	1.92939e-06
6435	3.23639e-13	1.37225e-10	0.00235286	0.99763	1.72237e-05	IgA	lymphocyte count	rs539846	rs12905162	40601375	1.72067e-09	2.55e-16	0.196594	3.44555	0.29776	BMF	15	40105735	PP.H3.abf	0.0001	1.7224e-05
7450	0.000216805	7.6567e-05	0.731624	0.258371	0.00971087	IgA	lymphocyte count	rs550138245	rs2353701	169714177	2.74906e-08	1.86e-09	0.314401	27.2381	0.669518	UBR3	2	169856452	PP.H2.abf		0.0098061
7110	3.05698e-15	1.30925e-05	2.33488e-10	0.999987	3.52501e-07	IgA	lymphocyte count	rs55935382	rs149984502	50471338	2.44008e-16	1.18e-11	-0.120338	-8.54561	0.627147	IKZF1	7	50250073	PP.H3.abf	0.0166	3.52502e-07
6613	2.11475e-46	6.93093e-34	3.05117e-13	0.999998	1.82552e-06	IgA	lymphocyte count	rs58647797	rs34557412	16948873	2.9198e-19	2.07e-40	0.432331	10.3122	2.48556	TNFRSF13B	17	16938289	PP.H3.abf	0.0007	1.82552e-06
8771	2.98888e-46	8.52647e-39	3.49656e-08	0.997472	0.00252771	IgA	lymphocyte count	rs61839660	rs3118469	6059166	4.88712e-14	1.5e-45	-0.384593	-1.56062	-0.873751	IL2RA	10	6052734	PP.H3.abf	0.0312	0.00253412
7190	5.08078e-18	1.90703e-15	0.00265712	0.99733	1.26289e-05	IgA	lymphocyte count	rs62193147	rs6750050	230661811	2.71651e-08	2.32e-22	0.336922	2.19333	-0.155039	SP140,SP140L	2	230251645	PP.H3.abf	0.0001	1.26291e-05
6571	3.68237e-06	0.00156643	0.000167216	0.0702033	0.928059	IgA	lymphocyte count	rs6570530	rs62428835	142942699	2.07697e-09	1.3e-08	0.193299	4.22768	0.576042	HIVEP2	6	142829086	PP.H4.abf	0.018	12.9003
7497	2.97356e-35	1.35101e-06	2.19262e-29	0.996201	0.00379814	IgA	lymphocyte count	rs6859219	rs11952464	55706069	7.86319e-36	5.89e-12	-0.357571	-5.92528	-1.00947	ANKRD55	5	56142753	PP.H3.abf	0.0061	0.00381262
7277	1.57521e-139	2.01533e-134	7.81609e-06	0.999992	3.22292e-07	IgA	lymphocyte count	rs6890853	rs11567701	35859761	2.48123e-11	2.4e-141	0.202921	1.89909	0.229679	IL7R	5	35852209	PP.H3.abf	0.1434	3.22292e-07
7031	1.55905e-66	9.71557e-64	0.00160211	0.99839	7.60092e-06	IgA	lymphocyte count	rs709167	rs1822534	12225304	4.70165e-09	7.22e-71	0.117868	164.484	-0.122319	MKRN2,PPARG,TSEN2	3	12461456	PP.H3.abf	0.0227	7.60098e-06
7237	1.62234e-10	2.74041e-07	0.000591646	0.999392	1.5844e-05	IgA	lymphocyte count	rs7245642	rs60505738	4089813	7.92437e-10	1.2e-13	-0.0955177	-25.9833	-0.613495	ZBTB7A	19	4053015	PP.H3.abf	0.0147	1.58442e-05
6601	0	0	0.0293845	0.96748	0.0031352	IgA	lymphocyte count	rs754292	rs1000329	16338706	3.90313e-08	0.000101	0.450232	0.461364	0.245607	ENSG00000268790	19	16589002	PP.H3.abf	0.2664	0.00314506
6598	1.66383e-18	0.000125954	1.32082e-14	0.999874	3.18921e-07	IgA	lymphocyte count	rs76246260	rs2677101	45430420	2.95736e-20	2.59e-10	-0.0759525	66.1651	-0.245467	CLIC5	6	45824291	PP.H3.abf	0.002	3.18921e-07
4528	2.80696e-37	4.32241e-34	0.000646099	0.994915	0.00443882	IgA	lymphocyte count	rs771037957	rs7157267	102884476	6.81901e-10	1.99e-40	0.5185		0.750197	TRAF3	14	102821724	PP.H3.abf		0.00445861
6553	1.44833e-18	7.4718e-15	0.000193802	0.999804	2.13655e-06	IgA	lymphocyte count	rs79316700	rs11746	161713346	3.26476e-10	1.09e-21	0.227283	3.34712	0.400884	FCGR2C	1	161595524	PP.H3.abf		2.13656e-06
5677	1.43252e-307	1.5652e-289	9.15235e-19	1	6.82083e-09	IgA	lymphocyte count	rs7959899	rs1265564	111270654	4.54838e-24	4.75e-297	0.462661	4.87751	0.535685	ANAPC7,ARPC3,C12orf76,ENSG00000258210,FAM216A,HVCN1,PPTC7,RAD9B	12	110789933	PP.H3.abf	0.0117	6.82083e-09
7529	1.52881e-05	0.0015561	0.00971334	0.988669	4.59853e-05	IgA	lymphocyte count	rs79715837	rs17138740	18184974	1.76386e-08	6.13e-09	0.117091	13.9289	-0.0740483	SNX13	7	17685515	PP.H3.abf	0.0002	4.59875e-05
6565	2.07924e-12	5.82143e-11	0.0344799	0.965367	0.000153446	IgA	lymphocyte count	rs8111826	rs145605569	45239644	4.32895e-08	7.7e-17	0.0433038	-7.60848	-0.110514	CLASRP,ENSG00000267114,ZNF234	19	45053960	PP.H3.abf	0	0.00015347
5798	5.14698e-18	2.50662e-06	2.05334e-12	0.999997	6.35811e-07	IgA	lymphocyte count	rs842623	rs1177269	61060310	1.57108e-18	3.72e-12	0.117586	6.71791	1.17991	USP34	2	60873053	PP.H3.abf	0.1372	6.35812e-07
7278	2.06758e-24	6.20303e-12	3.33318e-13	1	3.46029e-14	IgA	lymphocyte count	rs9247	rs2304776	233319047	1.24973e-19	3.81e-18	0.24508	18.0971	0.66767	INPP5D	2	233204655	PP.H3.abf	0.0024	3.46029e-14
6390	7.9501e-47	0.000187315	4.24344e-43	0.999812	4.42694e-07	IgA	lymphocyte count	rs968567	rs2845572	61847123	1.23679e-49	1.22e-10	-0.28477	-52.4607	-0.753491	ENSG00000289268,FADS1,FADS2,FADS3,TMEM258	11	61828092	PP.H3.abf	0.0117	4.42694e-07
4367	1.8167e-24	1.50786e-16	1.20482e-08	1	8.56004e-11	IgM	asthma	rs10187034	rs72837826	111175424	2.77216e-14	1.255e-22	-0.109199	-6.95324	-0.057557	ACOXL	2	111055040	PP.H3.abf	0.0033	8.56004e-11
5870	2.14887e-16	3.18558e-07	6.74562e-10	1	8.65051e-10	IgM	asthma	rs11588524	rs2070901	161215268	8.72529e-16	1.38e-13	-0.00707074	58.3811	0.0123403	CD5L,SLAMF7	1	160746029	PP.H3.abf	0.0011	8.65051e-10
7557	2.11094e-46	2.64013e-43	0.000798916	0.999197	3.73743e-06	IgM	asthma	rs115979345	rs34290285	241759225	4.82345e-09	3.603e-50	-0.0157045	-74.8758	-0.0196863	FARP2,MTERF4,SEPTIN2,STK25	2	241466693	PP.H3.abf		3.73745e-06
6693	1.27929e-08	2.38245e-05	0.000391725	0.729247	0.270337	IgM	asthma	rs11627032	rs10131571	92549398	4.55525e-10	1.499e-10	-0.232845	-1.3803	-0.506002	RIN3	14	92637727	PP.H3.abf	0.0129	0.370496
7220	4.0459e-26	0.000419779	9.63409e-23	0.999578	2.47136e-06	IgM	asthma	rs11718980	rs11185551	196641320	9.34253e-29	3.327e-10	-0.0218334	10.8039	-0.409973	RNF168	3	196485411	PP.H3.abf	0.0001	2.47136e-06
5141	2.15711e-20	6.90754e-05	1.66544e-17	0.0523835	0.947547	IgM	asthma	rs12365699	rs56043232	118777664	1.33798e-22	1.356e-08	0.663397	2.2896	1.87886	CXCR5	11	118872577	PP.H4.abf	0.6188	18.0648
5292	1.99392e-17	1.08008e-05	1.84607e-12	0.999987	1.91755e-06	IgM	asthma	rs188468174	rs76120874	24882924	6.57369e-19	9.135e-12	-0.27811	-4.91168	-0.462234	C1QA	1	24965206	PP.H3.abf	0.001	1.91755e-06
6637	2.26311e-16	1.26851e-08	1.78407e-08	1	2.02385e-09	IgM	asthma	rs2834847	rs2205049	35323611	2.6003e-14	3.259e-15	0.115529	6.73336	0.387702	RUNX1	21	35215883	PP.H3.abf	0.0091	2.02385e-09
7674	9.6687e-31	1.38684e-26	6.97125e-05	0.99993	6.36965e-07	IgM	asthma	rs34033173	rs35441874	11119164	4.93096e-11	5.435e-33	-0.00791069	12.039	-0.129075	CIITA	16	10889076	PP.H3.abf	0.0008	6.36965e-07
3171	2.00954e-20	1.24005e-07	1.62053e-13	1	2.76566e-07	IgM	asthma	rs35629860	rs2199036	30995651	6.61691e-19	1.923e-13	0.521371	4.05582	0.473638	CFAP119,ENSG00000288983,FBRS,PHKG2,PRR14,PRSS8,RNF40	16	30660211	PP.H3.abf	0.2143	2.76567e-07
6089	2.21024e-18	1.00337e-09	2.20282e-09	1	1.91228e-11	IgM	asthma	rs4276174	rs9290877	188724692	1.84448e-15	5.881e-16	-0.306588	10.6127	0.123062	LPP	3	188292170	PP.H3.abf	0	1.91228e-11
4948	1.02431e-13	0.0128041	7.897e-12	0.987141	5.50528e-05	IgM	asthma	rs4554754	rs10912564	173201479	5.94533e-18	1.76e-08	0.00324931	12.9938	-0.0424423	TNFSF4	1	173416334	PP.H3.abf	0.0008	5.50559e-05
4906	4.09046e-81	1.26791e-73	3.22247e-08	0.998864	0.00113589	IgM	asthma	rs4795397	rs12453507	39896954	1.58829e-13	2.592e-80	0.6864	0.539482	0.366403	GSDMA,GSDMB,IKZF3,ORMDL3,PGAP3,PLXDC1,ZPBP2	17	39867492	PP.H3.abf	0.834	0.00113719
6573	6.91008e-14	2.13616e-05	3.23472e-09	0.999974	4.46263e-06	IgM	asthma	rs72980776	rs3834310	137877918	2.0301e-15	7.767e-11	-0.207426	-3.50912	-0.180355	TNFAIP3	6	137921861	PP.H3.abf	0.0015	4.46265e-06
6159	1.15694e-05	0.0011543	0.00990892	0.988631	0.000294595	IgM	asthma	rs747624575	rs13277355	127765473	2.41823e-07	4.935e-10	-0.0834594		-0.138332	MYC	8	128137388	PP.H3.abf	0.0001	0.000294682
5692	7.03947e-36	2.59212e-30	2.71355e-06	0.9992	0.000797684	IgM	asthma	rs766153	rs62408222	90238757	7.65999e-12	4.931e-36	0.399575	0.77757	0.45402	BACH2	6	90195328	PP.H3.abf	0.6828	0.000798321
837	6.4749e-23	3.26149e-18	2.13012e-06	0.106403	0.893595	IgM	primary biliary cholangitis	rs1080081	rs7674640	102619623	2.55581e-10	1.5634e-22	0.905797		0.173194	BDH2,CISD2,ENSG00000286242,MANBA,NFKB1,SLC9B1,UBE2D3,UBE2D3-AS1	4	103029268	PP.H4.abf	0.2609	8.39803
2082	9.00505e-09	7.98887e-07	0.00154271	0.136	0.862457	IgM	primary biliary cholangitis	rs11627032	rs72699866	92648442	2.04643e-08	2.88946e-11	-0.360961		-0.198036	RIN3	14	92637727	PP.H4.abf	0.5692	6.27044
1135	4.95383e-45	1.44176e-30	8.4289e-17	0.0235549	0.976445	IgM	primary biliary cholangitis	rs12365699	rs201150316	118869395	1.0492e-20	5.15763e-35	0.904684		0.068155	CXCR5	11	118872577	PP.H4.abf	0.2268	41.454
1596	1.52855e-21	3.56845e-18	0.000426978	0.996791	0.00278172	IgM	primary biliary cholangitis	rs305080	rs11117432	85985665	1.37692e-09	2.81611e-24	0.170183	-0.776161	0.097743	IRF8	16	85908168	PP.H3.abf	0.0239	0.00278948
1645	3.73371e-20	4.16214e-18	0.00889028	0.991041	6.90927e-05	IgM	primary biliary cholangitis	rs34033173	rs9652601	11080508	2.84187e-08	6.6932e-24	0.435232		0.0151533	CIITA	16	10889076	PP.H3.abf	0.0008	6.90975e-05
1155	2.52337e-34	6.96751e-28	3.51097e-07	0.969418	0.0305817	IgM	primary biliary cholangitis	rs4795397	rs8067378	39895095	5.75207e-13	1.75175e-33	-0.66636		-0.137071	GSDMA,GSDMB,IKZF3,ORMDL3,PGAP3,PLXDC1,ZPBP2	17	39867492	PP.H3.abf	0.8484	0.0315464
1763	8.18039e-07	0.000970716	0.000440041	0.521693	0.476896	IgM	primary biliary cholangitis	rs6589225	rs12419634	111368640	5.55687e-09	8.27702e-09	-0.348046	-0.362719	-0.150745	COLCA1,POU2AF1,POU2AF3	11	111376136	PP.H3.abf	0.5217	0.911664
2128	1.11605e-08	3.59243e-05	0.000293174	0.943639	0.0560318	IgM	primary biliary cholangitis	rs72980776	rs2327832	137651931	3.29639e-10	2.30591e-10	0.0596862		0.219407	TNFAIP3	6	137921861	PP.H3.abf	0.0004	0.0593577
1534	7.1211e-12	0.000587863	1.2105e-08	0.999298	0.000113713	IgM	primary sclerosing cholangitis	rs10187034	rs72837826	111175424	2.77216e-14	1.26134e-09	-0.107486	-0.665942	-0.0137248	ACOXL	2	111055040	PP.H3.abf	0.0033	0.000113726
3137	1.2789e-08	0.000183412	6.97043e-05	0.99966	8.70973e-05	IgM	primary sclerosing cholangitis	rs34033173	rs725613	11075826	4.93096e-11	5.49753e-10	0.416448	0.476514	0.0173126	CIITA	16	10889076	PP.H3.abf	0.0002	8.71049e-05
2662	9.76914e-12	0.000807866	1.19021e-08	0.984236	0.0149562	IgM	rheumatoid arthritis	rs10187034	rs13396472	110847661	2.77216e-14	1.276e-08	-0.170425	-7.08476	-0.608635	ACOXL	2	111055040	PP.H3.abf	0.0029	0.0151833
4294	1.62557e-16	0.0302938	5.05968e-15	0.942884	0.0268219	IgM	rheumatoid arthritis	rs114373434	rs6583441	50322278	9.20324e-21	4.692e-08	-0.263577	-1.72213	-0.0977844	DDC,ENSG00000285165	7	50407233	PP.H3.abf	0.0014	0.0275612
3334	1.15647e-24	3.70327e-09	2.47668e-16	0.79288	0.20712	IgM	rheumatoid arthritis	rs12365699	rs73005423	118810370	1.33798e-22	4.303e-14	0.829763	0.732732	0.63717	CXCR5	11	118872577	PP.H3.abf	0.6334	0.261225
3284	3.98848e-11	5.23362e-05	7.35058e-07	0.964496	0.035451	IgM	rheumatoid arthritis	rs13186030	rs12519914	134503843	3.63753e-13	2.408e-10	0.190907	0.819721	0.422046	JADE2	5	134553551	PP.H3.abf	0.2011	0.036754
4589	4.31899e-11	0.000113868	3.62438e-07	0.955503	0.0443831	IgM	rheumatoid arthritis	rs2074585	rs7171617	90361626	2.45472e-13	8.89e-10	0.619083	0.764005	0.39533	IQGAP1,SEMA4B,ZNF774	15	90466252	PP.H3.abf	0.1721	0.0464444
3404	2.89383e-188	2.9575e-163	2.25726e-28	0.00130823	0.998692	IgM	rheumatoid arthritis	rs2476601	rs2476601	113834946	4.51374e-32	4.45e-169	-0.827766	-0.203315	-0.203315	DCLRE1B,PTPN22	1	113834946	PP.H4.abf	1	763.391
4541	3.84338e-14	2.15428e-06	1.78406e-08	0.999998	1.14679e-07	IgM	rheumatoid arthritis	rs2834847	rs66922517	35342682	2.6003e-14	1.212e-12	0.328291	2.24414	0.251116	RUNX1	21	35215883	PP.H3.abf	0.0104	1.14679e-07
2807	2.94533e-10	0.000488924	6.02111e-07	0.999504	6.96109e-06	IgM	rheumatoid arthritis	rs28671336	rs9826420	136598664	3.26706e-11	3.035e-09	0.315237	3.32986	-0.0832754	NCK1,NCK1-DT,SLC35G2	3	136795300	PP.H3.abf	0.0123	6.96113e-06
6108	4.70583e-17	1.13486e-13	0.000414408	0.999391	0.000194385	IgM	rheumatoid arthritis	rs305080	rs9927316	85982795	1.37692e-09	1.212e-19	0.113859	-1.25861	0.21283	IRF8	16	85908168	PP.H3.abf	0.0027	0.000194423
1579	1.94131e-18	1.19795e-05	5.56017e-15	0.0333442	0.966644	IgM	rheumatoid arthritis	rs35629860	rs34480360	30787368	6.61691e-19	2.839e-09	0.788297	0.8092	0.795728	CFAP119,ENSG00000288983,FBRS,PHKG2,PRR14,PRSS8,RNF40	16	30660211	PP.H4.abf	0.804	28.9795
3320	4.59654e-18	5.74576e-07	7.99987e-12	0.999999	4.39102e-08	IgM	rheumatoid arthritis	rs4554754	rs6681482	173337507	5.94533e-18	4.101e-12	0.0809447	-2.51394	0.227359	TNFSF4	1	173416334	PP.H3.abf	0.0055	4.39102e-08
2899	1.79304e-16	5.55786e-09	2.28716e-09	0.0699648	0.930035	IgM	rheumatoid arthritis	rs4795397	rs56750287	39906691	1.58829e-13	7.1e-13	-0.624905	-0.615982	-0.49676	GSDMA,GSDMB,IKZF3,ORMDL3,PGAP3,PLXDC1,ZPBP2	17	39867492	PP.H4.abf	0.9533	13.2929
3409	6.5796e-06	0.0275405	0.000232215	0.971991	0.000229821	IgM	rheumatoid arthritis	rs7158350	rs175714	75515513	2.22325e-10	4.135e-08	-0.239418	-38.673	0.110302	YLPM1	14	75480111	PP.H3.abf	0.0296	0.000229874
4743	7.08853e-35	2.19133e-26	3.23481e-09	1	9.35508e-09	IgM	rheumatoid arthritis	rs72980776	rs35926684	137678425	2.0301e-15	1.647e-32	0.15136	-1.12942	0.129475	TNFAIP3	6	137921861	PP.H3.abf	0.0002	9.35508e-09
4255	7.77017e-09	7.74331e-07	0.00993436	0.990002	6.32975e-05	IgM	rheumatoid arthritis	rs747624575	rs16903108	128564231	2.41823e-07	1.194e-12	0.166029		0.029186	MYC	8	128137388	PP.H3.abf	0.0001	6.33015e-05
3064	5.68597e-20	6.60056e-09	8.6111e-12	0.999618	0.0003822	IgM	rheumatoid arthritis	rs7590126	rs55963299	60870448	2.10517e-17	6.895e-15	0.582594	0.866372	0.42309	PAPOLG,PEX13,PUS10,XPO1	2	60805697	PP.H3.abf	0.0042	0.000382346
4000	2.51038e-43	4.39183e-05	5.71563e-39	0.999928	2.80508e-05	IgM	rheumatoid arthritis	rs76106586	rs6930468	426268	1.25157e-45	6.568e-11	0.0833098	-3.61496	0.20117	EXOC2	6	483593	PP.H3.abf	0.02	2.80516e-05
3846	1.22104e-08	0.00449618	2.70342e-06	0.99547	3.11885e-05	IgM	rheumatoid arthritis	rs766153	rs72928038	90267049	7.65999e-12	1.277e-08	0.128016	-11.6912	-0.24464	BACH2	6	90195328	PP.H3.abf	0.2692	3.11895e-05
1697	7.21029e-11	9.45949e-05	7.60939e-07	0.998308	0.00159691	IgM	systemic lupus erythematosus	rs13186030	rs4388254	134092910	3.63753e-13	3.71046e-10	0.3004	0.397822	0.0139946	JADE2	5	134553551	PP.H3.abf	0.0057	0.00159947
2252	9.85527e-35	1.00721e-09	2.18412e-28	0.00123341	0.998767	IgM	systemic lupus erythematosus	rs2476601	rs6679677	113761186	4.51374e-32	4.54552e-13	-0.631186	-0.336303	-0.327084	DCLRE1B,PTPN22	1	113834946	PP.H4.abf	1	809.758
3824	2.27524e-14	5.48391e-11	0.00039894	0.96151	0.0380911	IgM	systemic lupus erythematosus	rs305080	rs13332649	85933077	1.37692e-09	5.42755e-17	0.428759	1.30294	0.0958211	IRF8	16	85908168	PP.H3.abf	0.0002	0.0395994
857	1.19769e-23	7.3907e-11	1.62053e-13	1	1.64244e-11	IgM	systemic lupus erythematosus	rs35629860	rs59559257	31158746	6.61691e-19	3.58837e-17	0.472523	0.913747	0.00137616	CFAP119,ENSG00000288983,FBRS,PHKG2,PRR14,PRSS8,RNF40	16	30660211	PP.H3.abf	0.0013	1.64244e-11
1801	1.66149e-20	2.07689e-09	7.99988e-12	1	9.38207e-10	IgM	systemic lupus erythematosus	rs4554754	rs10912578	173282717	5.94533e-18	1.64776e-15	0.449096	0.717045	-0.0294448	TNFSF4	1	173416334	PP.H3.abf	0.0175	9.38207e-10
1961	9.53359e-11	0.00288757	3.28745e-08	0.995717	0.00139563	IgM	systemic lupus erythematosus	rs4795397	rs143123127	39850937	1.58829e-13	2.23174e-08	-0.184432	-0.66188	0.114146	GSDMA,GSDMB,IKZF3,ORMDL3,PGAP3,PLXDC1,ZPBP2	17	39867492	PP.H3.abf	0.0291	0.00139759
2939	1.38448e-19	4.27994e-11	3.23481e-09	1	1.6784e-09	IgM	systemic lupus erythematosus	rs72980776	rs58721818	137922602	2.0301e-15	3.37674e-18	-0.091985	-0.391259	-0.0188031	TNFAIP3	6	137921861	PP.H3.abf	0.0025	1.6784e-09
2453	1.9304e-11	2.268e-05	8.51124e-07	0.999975	1.31155e-06	IgM	systemic lupus erythematosus	rs865020	rs13136219	101822530	7.05009e-13	3.50427e-10	0.303487	0.899204	-0.0653533	PPP3CA-DT	4	101398129	PP.H3.abf	0.0002	1.31155e-06
3664	1.92966e-20	2.84045e-06	6.79346e-15	0.999997	2.57308e-08	IgM	Crohn's disease	rs114373434	rs9656588	50267184	1.07745e-20	8.733e-12	0.0894159		-0.0905886	DDC,ENSG00000285165	7	50407233	PP.H3.abf	0.0021	2.57308e-08
3314	9.46446e-13	0.00140288	6.73691e-10	0.998584	1.34927e-05	IgM	Crohn's disease	rs11588524	rs114802258	160862065	8.72529e-16	5.106e-09	-0.0407854	6.12528	-0.0547792	CD5L,SLAMF7	1	160746029	PP.H3.abf	0.0178	1.34929e-05
2934	1.06524e-37	1.08868e-12	1.65442e-28	0.000691513	0.999308	IgM	Crohn's disease	rs2476601	rs2476601	113834946	4.51374e-32	6.443e-16	0.622657	0.479005	0.479005	DCLRE1B,PTPN22	1	113834946	PP.H4.abf	1	1445.1
4386	2.84167e-08	0.000406225	6.86189e-05	0.980907	0.0186182	IgM	Crohn's disease	rs34033173	rs2021511	11251046	4.93096e-11	2.63e-09	0.360865	0.597473	0.0540298	CIITA	16	10889076	PP.H3.abf	0	0.0189714
3443	7.8271e-13	0.000355321	2.20201e-09	0.999631	1.4129e-05	IgM	Crohn's disease	rs4276174	rs56116661	188683372	1.84448e-15	5.668e-10	0.0197489	-1.92537	-0.0134868	LPP	3	188292170	PP.H3.abf	0.0004	1.41292e-05
2599	2.26446e-15	0.000283061	7.99758e-12	0.999712	4.88227e-06	IgM	Crohn's disease	rs4554754	rs1883475	172917360	5.94533e-18	2.035e-09	0.170956	3.31495	-0.013684	TNFSF4	1	173416334	PP.H3.abf	0.0002	4.8823e-06
2400	9.89633e-23	2.46202e-15	1.77758e-09	0.0432662	0.956734	IgM	Crohn's disease	rs4795397	rs12936409	39887396	1.77794e-13	4.31e-19	-0.831305		-0.304396	GSDMA,GSDMB,IKZF3,ORMDL3,PGAP3,PLXDC1,ZPBP2	17	39867492	PP.H4.abf	0.9764	22.1127
2639	4.19937e-12	0.000911659	4.60205e-09	0.999079	9.63603e-06	IgM	Crohn's disease	rs73091435	rs2581828	53099133	1.27948e-14	6.462e-09	0.185624	20.3871	0.111127	PRKCD	3	53175422	PP.H3.abf		9.63612e-06
3634	6.65338e-09	6.32601e-07	0.0104074	0.98953	6.23508e-05	IgM	Crohn's disease	rs747624575	rs938650	128540294	2.41823e-07	1.649e-12	-0.284962		-0.00296699	MYC	8	128137388	PP.H3.abf	0.0004	6.23547e-05
2706	1.13515e-19	1.16098e-08	9.77751e-12	0.999999	5.59349e-07	IgM	Crohn's disease	rs7590126	rs7608697	60977506	2.10517e-17	4.033e-14	-0.157566	-0.860875	0.0983016	PAPOLG,PEX13,PUS10,XPO1	2	60805697	PP.H3.abf	0.0865	5.59349e-07
3278	2.87513e-10	8.39082e-05	3.00609e-06	0.877178	0.122735	IgM	Crohn's disease	rs766153	rs36048311	90237621	7.65999e-12	8.898e-10	0.440599	0.527423	0.345762	BACH2	6	90195328	PP.H3.abf	0.7225	0.139907
3376	7.24092e-10	1.66899e-05	3.29022e-05	0.758133	0.241818	IgM	Crohn's disease	rs7902629	rs10884966	110425838	3.55253e-11	4.126e-11	0.215333	0.468153	0.288675	DUSP5	10	110423817	PP.H3.abf	0.4821	0.318944
7008	4.88859e-19	9.11028e-05	5.22922e-16	0.0965473	0.903362	IgM	type 1 diabetes	rs114373434	rs10262731	50392217	9.20324e-21	1.21e-08	0.43908	0.777079	0.267811	DDC,ENSG00000285165	7	50407233	PP.H4.abf	0.2809	9.34785
8450	2.76723e-07	0.000374344	9.48966e-05	0.127502	0.872029	IgM	type 1 diabetes	rs115979345	rs13018977	241338592	4.82345e-09	2.01e-08	-0.471062	-0.497437	-0.388458	FARP2,MTERF4,SEPTIN2,STK25	2	241466693	PP.H4.abf		6.81426
5967	2.25809e-15	0.00122317	1.84372e-12	0.998717	5.97215e-05	IgM	type 1 diabetes	rs188468174	rs10751776	24970252	6.57369e-19	2.67e-08	-0.32777	-4.26279	-0.28235	C1QA	1	24965206	PP.H3.abf	0.0042	5.97251e-05
5925	5.13084e-227	5.24373e-202	1.42611e-28	0.000457947	0.999542	IgM	type 1 diabetes	rs2476601	rs2476601	113834946	4.51374e-32	5.91e-208	-0.793892	-0.172222	-0.172222	DCLRE1B,PTPN22	1	113834946	PP.H4.abf	1	2182.66
8429	4.78648e-39	6.86558e-35	6.97121e-05	0.99993	5.91075e-07	IgM	type 1 diabetes	rs34033173	rs12927355	11100914	4.93096e-11	4.41e-41	0.221138	-1.98132	0.0369215	CIITA	16	10889076	PP.H3.abf	0.0017	5.91075e-07
7154	1.23189e-11	0.00380824	2.42084e-09	0.748125	0.248066	IgM	type 1 diabetes	rs72980776	rs4548024	137844607	2.0301e-15	9.95e-09	-0.0101818	-0.816582	-0.398485	TNFAIP3	6	137921861	PP.H3.abf	0.4982	0.329905
5718	7.72061e-16	9.26938e-05	8.32829e-12	0.999896	1.12297e-05	IgM	type 1 diabetes	rs7590126	rs12464462	60409281	2.10517e-17	8.61e-10	-0.0413175	-1.53575	0.0633217	PAPOLG,PEX13,PUS10,XPO1	2	60805697	PP.H3.abf	0.0001	1.12299e-05
6752	1.75295e-46	3.06672e-08	5.71604e-39	1	7.91258e-10	IgM	type 1 diabetes	rs76106586	rs1050979	410417	1.25157e-45	5.65e-14	0.169976	-26.5071	0.629263	EXOC2	6	483593	PP.H3.abf	0	7.91258e-10
6199	3.43595e-27	1.26521e-21	2.71571e-06	0.999997	7.50604e-07	IgM	type 1 diabetes	rs766153	rs6908626	90296024	7.65999e-12	6.14e-28	-0.254495	-0.567243	-0.100954	BACH2	6	90195328	PP.H3.abf	0.2692	7.50604e-07
6721	8.70631e-13	7.79292e-05	1.11712e-08	0.999919	2.75357e-06	IgM	type 1 diabetes	rs78009957	rs61759532	7337072	6.11229e-14	1.91e-10	0.131809	2.18663	-0.112519	CD68,CNTROB,EIF5A,FBXO39,MPDU1-AS1,SENP3,TNFSF12,TNFSF13	17	7536794	PP.H3.abf	0.0041	2.75358e-06
3297	1.33572e-09	2.48949e-05	5.36499e-05	0.99992	1.22485e-06	IgM	ulcerative colitis	rs11215032	rs5794919	114558156	1.85619e-09	1.907e-10	-0.0823281		-0.106202	CADM1,NXPE1	11	114519937	PP.H3.abf	0.0781	1.22485e-06
5756	7.34136e-10	4.05863e-06	0.000180849	0.999814	8.83741e-07	IgM	ulcerative colitis	rs12531349	rs798506	2749278	1.95214e-10	1.469e-11	-0.00117362	35.559	-0.00141109	CARD11	7	3037424	PP.H3.abf	0.002	8.83742e-07
4600	0.00216816	0.000735502	0.741021	0.251371	0.00470445	IgM	ulcerative colitis	rs1473466944	rs7911117	26890667	0.00026514	1.838e-08	-0.212724		-0.0235813	ABI1	10	26870615	PP.H2.abf		0.00472669
5092	5.32857e-08	0.000120457	0.000442111	0.999432	5.29451e-06	IgM	ulcerative colitis	rs305080	rs16940186	85976134	1.37692e-09	2.185e-10	0.110706	9.3935	0.040848	IRF8	16	85908168	PP.H3.abf	0.0009	5.29453e-06
2727	2.78899e-20	2.64456e-15	1.05461e-05	0.999989	1.13697e-07	IgM	ulcerative colitis	rs3823958	rs10272963	107846457	3.82763e-11	4.107e-21	0.0545603	2.89994	0.0370126	DUS4L,HBP1	7	107614773	PP.H3.abf	0.0022	1.13697e-07
2411	8.35971e-22	2.07974e-14	1.20596e-09	0.0290311	0.970969	IgM	ulcerative colitis	rs4795397	rs12936409	39887396	1.77794e-13	5.62e-18	-0.873099		-0.317999	GSDMA,GSDMB,IKZF3,ORMDL3,PGAP3,PLXDC1,ZPBP2	17	39867492	PP.H4.abf	0.9764	33.4458
3833	2.34993e-18	7.26159e-10	3.2361e-09	0.999999	6.48593e-07	IgM	ulcerative colitis	rs72980776	rs6933404	137638098	2.0301e-15	2.69e-15	0.282085	-1.21599	0.2364	TNFAIP3	6	137921861	PP.H3.abf	0.0002	6.48594e-07
2374	1.24114e-05	0.0378264	0.00031543	0.961345	0.000500613	IgM	ulcerative colitis	rs7536190	rs1336900	150706557	6.97784e-10	4.951e-08	0.125471	-5.26642	0.0398397	RPRD2	1	150426629	PP.H3.abf	0.0059	0.000500864
2719	1.36788e-28	1.39901e-17	9.77751e-12	1	7.66289e-13	IgM	ulcerative colitis	rs7590126	rs7608697	60977506	2.10517e-17	3.031e-23	0.234785	6.65068	0.0756498	PAPOLG,PEX13,PUS10,XPO1	2	60805697	PP.H3.abf	0.0865	7.66289e-13
16	1.20976e-05	0.000334525	0.0348824	0.964574	0.000196558	IgM	multiple sclerosis	rs10419696	rs1870071	16394295	1.98927e-08	5.68e-10	0.525198		-0.024928	OCEL1	1	1	PP.H3.abf	0.0467	0.000196596
404	9.448e-20	0.000280238	1.56648e-17	0.0455093	0.95421	IgM	multiple sclerosis	rs12365699	rs10892299	118856134	1.33798e-22	4.03e-08	0.635704	0.721214	0.617474	CXCR5	1	1	PP.H4.abf	0.7293	20.8391
1008	8.20615e-22	5.18706e-21	0.136458	0.862543	0.000998568	IgM	multiple sclerosis	rs34033173	rs12927355	11100914	1.66084e-07	8.19e-27	0.428946		0.0389829	CIITA	1	1	PP.H3.abf	0.0017	0.000999567
712	1.60271e-11	0.004384	6.47024e-10	0.176165	0.819451	IgM	multiple sclerosis	rs72980776	rs67297943	137923679	2.0301e-15	4.83e-08	-0.703862	-0.653666	-0.436679	TNFAIP3	1	1	PP.H4.abf	0.5681	4.53867
366	2.71097e-05	0.00160922	0.0142615	0.846418	0.137684	IgM	multiple sclerosis	rs747624575	rs4410871	127802783	2.72575e-07	1.98e-09	-0.407765		0.0614698	MYC	1	1	PP.H3.abf	0.0001	0.159668
585	4.16957e-15	0.000290693	1.43382e-11	0.999625	8.40401e-05	IgM	multiple sclerosis	rs7590126	rs842639	60868110	2.10517e-17	1.7e-09	0.467807	2.02893	0.37954	PAPOLG,PEX13,PUS10,XPO1	1	1	PP.H3.abf	0.0567	8.40471e-05
3388	7.61208e-10	0.0252836	2.93343e-08	0.974341	0.000374872	IgM	dermatitis	rs10187034	rs112385344	111517961	3.42696e-14	3.628e-08	-0.28815		-0.283735	ACOXL	2	111055040	PP.H3.abf	0	0.000375012
4659	2.01781e-10	0.000365279	8.88706e-08	0.160041	0.839594	IgM	dermatitis	rs1080081	rs6810668	102987574	1.75972e-11	4.729e-08	-0.705849	-0.942829	-0.912177	BDH2,CISD2,ENSG00000286242,MANBA,NFKB1,SLC9B1,UBE2D3,UBE2D3-AS1	4	103029268	PP.H4.abf	0.9567	5.23418
5757	7.8729e-06	0.00616787	0.00126685	0.992486	7.10089e-05	IgM	dermatitis	rs115979345	rs35399295	241853790	1.08734e-08	7.314e-09	-0.106154		0.0317489	FARP2,MTERF4,SEPTIN2,STK25	2	241466693	PP.H3.abf		7.1014e-05
3879	1.96975e-21	6.01829e-06	3.81247e-17	0.1156	0.884394	IgM	dermatitis	rs12365699	rs7481797	118874534	1.33798e-22	8.213e-11	0.68162	1.30511	1.06956	CXCR5	11	118872577	PP.H4.abf	0.8401	7.65006
6948	5.33995e-08	0.000294562	0.000181198	0.999521	3.49631e-06	IgM	dermatitis	rs12531349	rs7786654	3109266	1.95214e-10	1.221e-09	-0.017747	7.902	-0.164956	CARD11	7	3037424	PP.H3.abf	0.0036	3.49633e-06
3970	1.02473e-15	0.00055508	1.84492e-12	0.999363	8.14962e-05	IgM	dermatitis	rs188468174	rs6672420	24964519	6.57369e-19	4.217e-09	-0.370893	-2.69456	-0.506917	C1QA	1	24965206	PP.H3.abf	0.0046	8.15028e-05
5445	3.93251e-20	5.59787e-16	7.02452e-05	0.999929	3.2423e-07	IgM	dermatitis	rs34033173	rs2041733	11135732	4.93096e-11	1.291e-22	-0.000752882	6.95241	0.0076188	CIITA	16	10889076	PP.H3.abf	0.0014	3.2423e-07
3743	1.24252e-19	1.55316e-08	7.99997e-12	1	1.00278e-10	IgM	dermatitis	rs4554754	rs13343107	173199182	5.94533e-18	6.507e-14	-0.0994265	-9.52465	0.124751	TNFSF4	1	173416334	PP.H3.abf	0.0003	1.00278e-10
3879	3.34925e-10	1.02079e-06	0.000327991	0.999659	1.1726e-05	IgM	dermatitis	rs7536190	rs2318761	150285304	6.97784e-10	1.097e-12	0.168947	1.26034	0.178327	RPRD2	1	150426629	PP.H3.abf	0.1275	1.17261e-05
3825	1.14006e-16	1.22433e-05	9.31156e-12	0.999987	3.10059e-07	IgM	dermatitis	rs7590126	rs10176601	60952025	2.10517e-17	2.908e-11	-0.106459	-5.02496	0.0588989	PAPOLG,PEX13,PUS10,XPO1	2	60805697	PP.H3.abf	0.0569	3.10059e-07
4418	2.13184e-10	6.67983e-05	2.34832e-06	0.73555	0.264381	IgM	dermatitis	rs766153	rs6925032	90298308	7.65999e-12	7.571e-10	0.444046	0.969777	0.516047	BACH2	6	90195328	PP.H3.abf	0.6623	0.359399
4072	8.51053e-18	0.00208695	4.06938e-15	0.997895	1.77725e-05	IgM	dermatitis	rs79385566	rs4580527	101539934	6.64456e-21	8.353e-09	-0.163591	-11.5026	-0.404071	NFKBIZ	3	101996901	PP.H3.abf	0.0001	1.77729e-05
7127	6.79997e-12	1.67006e-09	0.00405508	0.995921	2.42869e-05	IgM	hypothyroidism	rs10412811	rs12980063	49693735	3.44002e-08	2.11e-15	-0.0865497	-1.80296	-0.0797481	CD37,DKKL1,ENSG00000197813,ENSG00000268686,KASH5,SLC6A16,TEAD2	19	49381238	PP.H3.abf	0.0007	2.42875e-05
6385	3.47431e-12	0.00515047	6.7107e-10	0.994823	2.62045e-05	IgM	hypothyroidism	rs11588524	rs72708884	160674003	8.72529e-16	2.7e-08	-0.150258	9.5113	0.0137436	CD5L,SLAMF7	1	160746029	PP.H3.abf	0	2.62052e-05
7290	6.4458e-08	0.000120045	0.00053657	0.999294	4.94465e-05	IgM	hypothyroidism	rs11627032	rs74684644	93088163	4.55525e-10	8.38e-10	-0.129174	-1.85187	0.0401208	RIN3	14	92637727	PP.H3.abf	0.0024	4.9449e-05
10350	2.23243e-06	0.0119242	0.000184939	0.987821	6.71587e-05	IgM	hypothyroidism	rs12531349	rs10259879	2894752	1.95214e-10	8.46e-09	-0.0209618	-20.1372	-0.278885	CARD11	7	3037424	PP.H3.abf	0.0002	6.71632e-05
5489	3.52937e-17	4.63118e-11	7.62088e-07	0.999999	5.40996e-09	IgM	hypothyroidism	rs13186030	rs244687	134087925	3.63753e-13	8.58e-17	-0.0334361	8.48892	-0.0638549	JADE2	5	134553551	PP.H3.abf	0.0066	5.40996e-09
6682	1.69841e-12	0.000391056	4.34142e-09	0.999605	4.42997e-06	IgM	hypothyroidism	rs1397934	rs4078470	40303728	3.07793e-15	3.67e-10	0.321135	5.32746	0.553308	RHOH	4	40185976	PP.H3.abf	0.0012	4.42999e-06
7735	7.50645e-08	0.000235552	0.000318497	0.999441	4.53055e-06	IgM	hypothyroidism	rs150412347	rs11420448	55627150	7.59048e-09	8.1e-10	-0.00596343	11.3731	-0.0193488	CCDC88A,CLHC1,RPS27A	2	55285800	PP.H3.abf		4.53057e-06
5548	7.36147e-15	0.0039876	1.82673e-12	0.989505	0.00650763	IgM	hypothyroidism	rs188468174	rs311457	25016163	6.57369e-19	1.69e-08	0.0233885	-2.31241	0.282339	C1QA	1	24965206	PP.H3.abf	0.001	0.00655026
5825	8.57819e-217	8.76694e-192	1.53696e-28	0.000571354	0.999429	IgM	hypothyroidism	rs2476601	rs2476601	113834946	4.51374e-32	2.77e-196	-0.74256	-0.323769	-0.323769	DCLRE1B,PTPN22	1	113834946	PP.H4.abf	1	1749.23
6608	1.58553e-44	7.19771e-36	2.20282e-09	1	7.70876e-11	IgM	hypothyroidism	rs4276174	rs4686955	188388591	1.84448e-15	1.18e-41	0.188868	1.20945	0.113922	LPP	3	188292170	PP.H3.abf	0.0054	7.70876e-11
5399	4.80618e-13	1.48976e-05	3.2261e-08	0.999985	2.93185e-07	IgM	hypothyroidism	rs4795397	rs34988504	39801379	1.58829e-13	1.3e-09	-0.160334	159.935	-0.45106	GSDMA,GSDMB,IKZF3,ORMDL3,PGAP3,PLXDC1,ZPBP2	17	39867492	PP.H3.abf	0.0253	2.93185e-07
7058	3.74483e-11	0.0115767	1.97467e-09	0.610068	0.378356	IgM	hypothyroidism	rs72980776	rs72980748	137829402	2.0301e-15	3.23e-08	0.00600844	-1.4696	-0.666847	TNFAIP3	6	137921861	PP.H3.abf	0.4672	0.608637
6675	2.31908e-06	0.000231767	0.00990249	0.989644	0.000219159	IgM	hypothyroidism	rs747624575	rs1516960	128462636	2.41823e-07	2.63e-10	0.091541		-0.110964	MYC	8	128137388	PP.H3.abf	0.0023	0.000219207
6433	4.08113e-44	7.13978e-06	5.716e-39	0.999993	1.14398e-07	IgM	hypothyroidism	rs76106586	rs3778607	403799	1.25157e-45	3.91e-12	-0.0615725	438.763	0.916476	EXOC2	6	483593	PP.H3.abf	0.0001	1.14398e-07
6163	4.22184e-40	1.55459e-34	2.7157e-06	0.999994	3.23959e-06	IgM	hypothyroidism	rs766153	rs10944479	90170674	7.65999e-12	7.58e-41	-0.258345	-0.664545	-0.180406	BACH2	6	90195328	PP.H3.abf	0.284	3.2396e-06
6600	2.97109e-18	2.65939e-10	1.11721e-08	1	2.93071e-10	IgM	hypothyroidism	rs78009957	rs61759532	7337072	6.11229e-14	1.19e-16	0.0859414	-7.53165	-0.16647	CD68,CNTROB,EIF5A,FBXO39,MPDU1-AS1,SENP3,TNFSF12,TNFSF13	17	7536794	PP.H3.abf	0.0041	2.93071e-10
304	1.71314e-23	5.09067e-08	8.14921e-18	0.023239	0.976761	IgM	celiac disease	rs12365699	rs10892258	118709156	1.33798e-22	1.734e-11	0.937772	0.484758	0.318611	CXCR5	11	118872577	PP.H4.abf	0.4836	42.031
754	6.63249e-06	4.1825e-05	0.0121602	0.0757709	0.912021	IgM	celiac disease	rs34033173	rs6498114	10870261	1.66084e-07	5.834e-10	0.321438		0.23864	CIITA	16	10889076	PP.H4.abf	0.3486	10.3663
108	3.59413e-43	5.39641e-44	0.85461	0.128299	0.017091	IgM	celiac disease	rs4276174	rs2030519	188402113	1.59451e-05	3e-49	0.651777		0.0397733	LPP	3	188292170	PP.H2.abf	0.0079	0.0173882
18	1.20105e-06	0.000446439	0.000715796	0.265333	0.733504	IgM	celiac disease	rs6495122	rs1378938	74804102	1.38775e-09	7.791e-09	0.91594	0.503564	0.273629	COX5A,CSK,FAM219B,MPI,RPP25,SCAMP5,ULK3	15	74833304	PP.H4.abf	0.4401	2.7524
19	7.42187e-06	1.33629e-08	0.382601	7.15439e-05	0.61732	IgM	celiac disease	rs6589225	rs7104791	111326133	0.000684016	1.889e-11	0.523693		0.176319	COLCA1,POU2AF1,POU2AF3	11	111376136	PP.H4.abf	0.7235	1.61315
517	2.78611e-32	7.62101e-24	3.65582e-09	0.999999	7.39277e-07	IgM	celiac disease	rs72980776	rs17264332	137684378	2.0301e-15	4.983e-30	0.615619	4.2976	0.14072	TNFAIP3	6	137921861	PP.H3.abf	0.0002	7.39278e-07
455	6.81134e-21	3.07067e-10	2.2182e-11	1	9.00344e-10	IgM	celiac disease	rs7590126	rs13003464	60959694	2.10517e-17	4.339e-16	0.0145205	-2.41491	0.086394	PAPOLG,PEX13,PUS10,XPO1	2	60805697	PP.H3.abf	0.086	9.00344e-10
158	3.48831e-27	2.48515e-06	6.09122e-24	0.00334286	0.996655	IgM	celiac disease	rs76106586	rs1050976	408079	9.95519e-28	1.838e-09	-0.594136		-0.600735	EXOC2	6	483593	PP.H4.abf	0	297.923
3744	7.01099e-11	0.00016527	4.24141e-07	0.99983	4.09243e-06	IgM	IgA nephropathy	rs2667978	rs75413466	55939937	2.24754e-12	1.365e-10	0.334064	2.45491	0.129818	LYN,RPS20	8	55985392	PP.H3.abf	0.0093	4.09244e-06
4700	1.65511e-06	0.00399128	0.000412629	0.995047	0.000547689	IgM	IgA nephropathy	rs305080	rs1879210	85984109	1.37692e-09	9.915e-09	0.0105749	-0.681652	0.125485	IRF8	16	85908168	PP.H3.abf	0.0166	0.000547989
2277	5.26738e-16	6.11463e-05	8.61351e-12	0.999898	4.0641e-05	IgM	IgA nephropathy	rs7590126	rs842638	60865543	2.10517e-17	9.582e-10	-0.317528	-7.88802	-0.238943	PAPOLG,PEX13,PUS10,XPO1	2	60805697	PP.H3.abf	0.1936	4.06426e-05
3154	3.15205e-44	5.51439e-06	5.716e-39	0.999993	1.00157e-06	IgM	IgA nephropathy	rs76106586	rs12201499	249571	1.25157e-45	3.073e-11	0.097853	-2.38696	0.314388	EXOC2	6	483593	PP.H3.abf	0.0024	1.00157e-06
3063	1.22917e-12	0.000110021	1.04448e-08	0.934835	0.065055	IgM	IgA nephropathy	rs78009957	rs3803800	7559652	6.11229e-14	1.21e-10	0.159265	0.610189	0.337519	CD68,CNTROB,EIF5A,FBXO39,MPDU1-AS1,SENP3,TNFSF12,TNFSF13	17	7536794	PP.H3.abf	0.0242	0.0695816
2957	7.24801e-10	0.000439314	1.6491e-06	0.999545	1.41857e-05	IgM	IgA nephropathy	rs9907708	rs57382045	16948136	7.71889e-13	3.452e-09	0.016515	2.24589	0.179371	TNFRSF13B	17	16989369	PP.H3.abf	0.0215	1.41859e-05
4388	5.04592e-73	4.18811e-65	1.20482e-08	1	2.97071e-09	IgM	lymphocyte count	rs10187034	rs55706446	111481505	2.77216e-14	6.81e-72	-0.32081	-8.03809	0.455046	ACOXL	2	111055040	PP.H3.abf	0.0014	2.97071e-09
6545	1.01843e-09	2.5016e-07	0.00405433	0.995877	6.86216e-05	IgM	lymphocyte count	rs10412811	rs4645881	48955005	3.44002e-08	1e-13	0.265237	3.98061	0.434127	CD37,DKKL1,ENSG00000197813,ENSG00000268686,KASH5,SLC6A16,TEAD2	19	49381238	PP.H3.abf	0.0001	6.86264e-05
6695	0	0	5.41384e-05	0.999936	1.02511e-05	IgM	lymphocyte count	rs10419696	rs1000329	16338706	1.34524e-10	0.000101	0.011854	0.673355	-0.0289494	OCEL1	19	16309861	PP.H3.abf	0.0538	1.02512e-05
5899	1.37469e-84	3.51276e-78	3.42961e-07	0.87625	0.123749	IgM	lymphocyte count	rs1080081	rs5026470	102633565	1.75972e-11	1.45e-84	0.827059	1.9457	0.990468	BDH2,CISD2,ENSG00000286242,MANBA,NFKB1,SLC9B1,UBE2D3,UBE2D3-AS1	4	103029268	PP.H3.abf	0.3187	0.141226
5689	7.71761e-09	0.00020236	3.81287e-05	0.999758	1.12022e-06	IgM	lymphocyte count	rs11215032	rs238914	114113387	1.23111e-09	2.03e-10	-0.0628527	-16.5357	0.505426	CADM1,NXPE1	11	114519937	PP.H3.abf	0.0023	1.12022e-06
6298	7.02317e-20	1.30882e-05	5.36421e-15	0.999662	0.000324978	IgM	lymphocyte count	rs114373434	rs149984502	50471338	9.20324e-21	1.18e-11	-0.290961	-6.8835	-0.570481	DDC,ENSG00000285165	7	50407233	PP.H3.abf	0.05	0.000325084
5843	1.25517e-48	1.86072e-39	6.74551e-10	0.999983	1.66211e-05	IgM	lymphocyte count	rs11588524	rs494091	160822102	8.72529e-16	6.35e-46	0.484727	3.12214	1.26135	CD5L,SLAMF7	1	160746029	PP.H3.abf	0.2383	1.66214e-05
6685	2.68481e-08	4.98772e-05	0.000537842	0.999181	0.000231246	IgM	lymphocyte count	rs11627032	rs28688110	93045440	4.55525e-10	5.09e-11	-0.116112	-8.43368	-1.25806	RIN3	14	92637727	PP.H3.abf	0.001	0.0002313
7014	1.89682e-19	7.42213e-15	1.52512e-05	0.596367	0.403618	IgM	lymphocyte count	rs11666267	rs113687477	17548705	1.90327e-11	9.96e-21	0.267466	2.46552	1.53751	COLGALT1,NIBAN3	19	17549491	PP.H3.abf	0.089	0.676776
7301	3.1723e-87	3.2914e-65	9.63816e-23	1	1.17327e-24	IgM	lymphocyte count	rs11718980	rs2089979	196774542	9.34253e-29	4.1e-72	-0.207783	-13.2258	-0.251957	RNF168	3	196485411	PP.H3.abf	0	1.17327e-24
4790	1.54909e-19	1.91597e-11	8.08516e-09	1	7.9863e-11	IgM	lymphocyte count	rs12040769	rs34000926	23534779	9.22991e-15	3.61e-18	0.116667	-7.55066	-0.173268	ID3	1	23615245	PP.H3.abf	0	7.9863e-11
5112	3.34386e-29	1.07078e-13	3.1219e-16	0.999701	0.000298894	IgM	lymphocyte count	rs12365699	rs649870	119100541	1.33798e-22	4.41e-20	0.526783	4.22942	0.10367	CXCR5	11	118872577	PP.H3.abf	0.0005	0.000298983
9647	6.36518e-28	3.51916e-24	0.000180839	0.999818	8.10372e-07	IgM	lymphocyte count	rs12531349	rs6955702	3118068	1.95214e-10	3.36e-31	0.065251	5.32055	-0.132643	CARD11	7	3037424	PP.H3.abf	0.0047	8.10373e-07
6182	1.13881e-13	2.62209e-05	4.34302e-09	0.999974	1.2475e-07	IgM	lymphocyte count	rs1397934	rs73142294	40299607	3.07793e-15	7.51e-12	-0.055264	16.0966	-0.662065	RHOH	4	40185976	PP.H3.abf	0.0069	1.2475e-07
5061	5.91733e-22	5.63388e-16	1.05031e-06	0.999999	1.60015e-08	IgM	lymphocyte count	rs140275930	rs11541908	35705762	5.13991e-13	4.93e-22	-0.364716	-3.93713	-0.384822	CD72	9	35622798	PP.H3.abf	0.0618	1.60015e-08
5354	1.07069e-11	2.85092e-09	0.00374142	0.996226	3.2689e-05	IgM	lymphocyte count	rs146125856	rs78099598	50699372	4.66167e-09	7.4e-15	0.374394	0.852249	0.397624	USP8	15	50492793	PP.H3.abf		3.269e-05
7704	2.71705e-22	1.64679e-22	0.620731	0.376219	0.00305052	IgM	lymphocyte count	rs1473466944	rs11015098	26423144	0.00026514	5.16e-29	-0.138345		0.0241485	ABI1	10	26870615	PP.H2.abf		0.00305985
6325	1.07089e-15	1.77712e-11	6.0256e-05	0.999939	2.49783e-07	IgM	lymphocyte count	rs148317837	rs2313571	22931671	6.74372e-11	1.8e-17	-0.0293436	-11.0261	0.0233575	EGR3	8	22701068	PP.H3.abf	0.0049	2.49783e-07
7026	1.90879e-10	6.0862e-07	0.000313526	0.999679	7.34242e-06	IgM	lymphocyte count	rs150412347	rs2920879	55070217	7.59048e-09	1.92e-13	-0.177944	-5.03178	0.423831	CCDC88A,CLHC1,RPS27A	2	55285800	PP.H3.abf	0	7.34247e-06
6284	3.06611e-07	0.00149919	0.000201257	0.984045	0.0142542	IgM	lymphocyte count	rs17611664	rs1961323	99854970	1.23427e-09	1.09e-09	-0.0158817	4.00776	1.50177	DAPP1	4	99837400	PP.H3.abf	0.1105	0.0144603
5351	1.20193e-23	6.51069e-12	1.84609e-12	1	6.42197e-10	IgM	lymphocyte count	rs188468174	rs2282718	24914565	6.57369e-19	3.25e-18	-0.227055	-7.49751	-0.774011	C1QA	1	24965206	PP.H3.abf	0.003	6.42197e-10
5265	1.34691e-06	0.000522574	0.00253546	0.98369	0.0132503	IgM	lymphocyte count	rs1915948	rs13065698	152368744	4.59874e-08	1.7e-10	-0.089587	-4.97829	-1.06748	ENSG00000243305,MBNL1,P2RY1,RAP2B,SUCNR1	3	152504354	PP.H3.abf	0.1488	0.0134282
6500	1.19084e-77	3.13956e-71	3.57242e-07	0.941786	0.0582137	IgM	lymphocyte count	rs2074585	rs28539372	90478180	2.45472e-13	3.38e-78	0.666892	1.59908	1.0267	IQGAP1,SEMA4B,ZNF774	15	90466252	PP.H3.abf	0.4111	0.061812
4988	1.03325e-18	0.00141025	7.06222e-16	0.96387	0.0347202	IgM	lymphocyte count	rs2153609	rs77506398	45357308	5.09855e-21	1.53e-09	-0.488304	-7.05731	-1.49264	AKR1A1,MMACHC,MUTYH,NSUN4,TESK2	1	45348386	PP.H3.abf	0.0291	0.0359691
5284	1.93961e-88	1.98229e-63	1.44676e-28	0.000479074	0.999521	IgM	lymphocyte count	rs2476601	rs2476601	113834946	4.51374e-32	1.47e-67	0.721709	2.03498	2.03498	DCLRE1B,PTPN22	1	113834946	PP.H4.abf	1	2086.36
6550	1.37918e-10	0.000325114	4.23749e-07	0.998905	0.000769248	IgM	lymphocyte count	rs2667978	rs34571768	56199487	2.24754e-12	1.13e-10	-0.407627	-8.30146	-2.54357	LYN,RPS20	8	55985392	PP.H3.abf	0.3349	0.000769841
4603	5.01033e-29	8.31711e-23	9.22912e-08	0.152355	0.847645	IgM	lymphocyte count	rs28671336	rs9835571	136804633	3.26706e-11	3.49e-27	-0.805719	-2.12902	-1.92101	NCK1,NCK1-DT,SLC35G2	3	136795300	PP.H4.abf	0.909	5.5636
6844	3.70731e-06	0.0207411	8.32685e-05	0.465343	0.513829	IgM	lymphocyte count	rs290243	rs296683	90958066	4.97547e-10	4.04e-08	-0.149514	-4.25598	-0.244297	SYK	9	90809055	PP.H4.abf	0.0035	1.05689
9358	4.49357e-07	0.00108371	0.000384695	0.927698	0.070833	IgM	lymphocyte count	rs305080	rs11642657	85982722	1.37692e-09	1.16e-09	-0.161926	-4.30654	2.07974	IRF8	16	85908168	PP.H3.abf	0.0041	0.0762328
7701	1.97399e-14	2.83142e-10	6.97123e-05	0.99993	7.01106e-07	IgM	lymphocyte count	rs34033173	rs17229044	10969079	4.93096e-11	1.78e-16	-0.0704371	-11.2569	-0.494965	CIITA	16	10889076	PP.H3.abf	0.0018	7.01106e-07
5630	6.73982e-18	5.09945e-06	1.31123e-12	0.992089	0.0079057	IgM	lymphocyte count	rs34393348	rs4329504	38985816	7.95018e-19	4.96e-12	-0.453637	-5.36945	-1.16782	RRAGC,RRAGC-DT	1	38862531	PP.H3.abf	0.0115	0.0079687
3176	2.55062e-187	1.57394e-174	1.62053e-13	1	7.55083e-16	IgM	lymphocyte count	rs35629860	rs12598978	30471219	6.61691e-19	1.58e-181	-0.584759	-2.33364	-0.057726	CFAP119,ENSG00000288983,FBRS,PHKG2,PRR14,PRSS8,RNF40	16	30660211	PP.H3.abf	0.0105	7.55083e-16
5114	8.44696e-11	8.246e-06	1.02435e-05	0.999981	6.13457e-08	IgM	lymphocyte count	rs3823958	rs3735609	107743299	3.82763e-11	2.04e-11	-0.0528896	-173.747	-0.172375	DUS4L,HBP1	7	107614773	PP.H3.abf	0.0032	6.13457e-08
6114	4.93844e-16	2.24187e-07	2.20243e-09	0.99982	0.000179946	IgM	lymphocyte count	rs4276174	rs76332743	187987345	1.84448e-15	6.3e-13	-0.253497	-4.49238	-0.490916	LPP	3	188292170	PP.H3.abf	0.0001	0.000179978
4833	1.52755e-59	4.73493e-52	4.82517e-10	0.0139705	0.98603	IgM	lymphocyte count	rs4795397	rs4795397	39867492	1.58829e-13	3.62e-57	0.762417	1.48481	1.48481	GSDMA,GSDMB,IKZF3,ORMDL3,PGAP3,PLXDC1,ZPBP2	17	39867492	PP.H4.abf	1	70.5795
6675	2.91528e-73	1.03763e-06	2.80953e-67	0.999996	2.58635e-06	IgM	lymphocyte count	rs4813637	rs611847	3703375	9.11658e-74	3.53e-13	0.0995535	15.6607	6.92927	SIGLEC1	20	3702115	PP.H3.abf	0.6052	2.58635e-06
4530	0.000427841	0.000234005	0.63853	0.349228	0.0115802	IgM	lymphocyte count	rs541130164	rs62241216	50306392	3.77542e-08	3.88e-10	-0.0919172	-69.3098	-0.686594	SHANK3	22	50704843	PP.H2.abf		0.0117159
4880	4.23509e-09	4.54687e-06	0.000448723	0.481239	0.518308	IgM	lymphocyte count	rs6495122	rs6938	74843920	1.38775e-09	1.16e-11	0.619366	3.25391	2.3257	COX5A,CSK,FAM219B,MPI,RPP25,SCAMP5,ULK3	15	74833304	PP.H4.abf	0.4858	1.07601
6832	2.27748e-35	5.77332e-13	5.17039e-25	0.0121189	0.987881	IgM	lymphocyte count	rs6891054	rs6882861	125015492	5.53306e-29	5.13e-17	-0.32638	-4.22557	-4.17448	ZNF608	5	125005010	PP.H4.abf	0.9712	81.516
5218	1.41723e-38	5.93208e-35	0.000238853	0.99976	1.46737e-06	IgM	lymphocyte count	rs7158350	rs175714	75515513	2.22325e-10	9.2e-42	-0.166418	11.5845	-0.245996	YLPM1	14	75480111	PP.H3.abf	0.0296	1.46737e-06
5675	1.74338e-17	2.51132e-15	0.00689301	0.992933	0.000174277	IgM	lymphocyte count	rs7236090	rs187971642	63213468	3.67739e-09	1.36e-21	-0.197548	-3.16471	0.0489872	BCL2	18	63279878	PP.H3.abf	0.0007	0.000174307
6497	3.3679e-12	0.00104115	3.23112e-09	0.998859	9.97103e-05	IgM	lymphocyte count	rs72980776	rs142761146	137683371	2.0301e-15	4.93e-10	-0.108363	9.4733	-2.77587	TNFAIP3	6	137921861	PP.H3.abf	0.0108	9.97202e-05
6488	8.99909e-06	0.00139805	0.00623352	0.968383	0.0239765	IgM	lymphocyte count	rs73074879	rs35121828	23595366	1.22729e-08	1.22e-09	-0.310369	-7.16777	-1.96061	TRA2A	7	23551590	PP.H3.abf	0.1214	0.0245655
6759	4.9418e-73	1.29219e-12	7.29723e-63	0.0180991	0.981901	IgM	lymphocyte count	rs735665	rs36020612	123473727	6.18219e-68	2.05e-17	0.382843	7.02018	6.56896	GRAMD1B	11	123490689	PP.H4.abf	0.9572	54.2515
6185	3.02656e-32	3.01453e-30	0.00993912	0.989961	0.000100115	IgM	lymphocyte count	rs747624575	rs10956401	127990173	2.41823e-07	5.05e-37	-0.189671		-0.319247	MYC	8	128137388	PP.H3.abf	0.002	0.000100125
4939	1.35553e-39	5.19307e-36	0.000260958	0.999738	1.10219e-06	IgM	lymphocyte count	rs7536190	rs11204702	150691031	6.97784e-10	3.37e-42	-0.0945643	-3.34016	-0.0726612	RPRD2	1	150426629	PP.H3.abf	0.0202	1.10219e-06
5121	2.16016e-17	2.50592e-06	8.59722e-12	0.997332	0.00266541	IgM	lymphocyte count	rs7590126	rs1177269	61060310	2.10517e-17	3.72e-12	0.246251	5.05153	0.192205	PAPOLG,PEX13,PUS10,XPO1	2	60805697	PP.H3.abf	0.158	0.00267253
5985	9.03528e-70	1.58069e-31	5.71604e-39	1	8.06288e-16	IgM	lymphocyte count	rs76106586	rs1050979	410417	1.25157e-45	3.97e-38	0.240059	-311.365	2.72545	EXOC2	6	483593	PP.H3.abf	0	8.06288e-16
5550	1.01194e-39	3.72609e-34	2.71582e-06	0.999995	2.26105e-06	IgM	lymphocyte count	rs766153	rs72928038	90267049	7.65999e-12	4.24e-41	0.283163	2.43553	0.759131	BACH2	6	90195328	PP.H3.abf	0.2692	2.26105e-06
5398	3.90617e-06	0.0214682	0.000177404	0.975008	0.00334255	IgM	lymphocyte count	rs7758383	rs62428835	142942699	2.52816e-10	1.3e-08	0.142612	9.37473	0.284953	HIVEP2	6	142848586	PP.H3.abf	0.0104	0.00335376
5989	7.61238e-20	6.81375e-12	1.11721e-08	1	7.3886e-11	IgM	lymphocyte count	rs78009957	rs77234976	7237821	6.11229e-14	1.19e-18	-0.0135737	-22.6412	-0.186461	CD68,CNTROB,EIF5A,FBXO39,MPDU1-AS1,SENP3,TNFSF12,TNFSF13	17	7536794	PP.H3.abf	0.0033	7.3886e-11
5898	1.83372e-06	0.0422671	4.15293e-05	0.957248	0.000441537	IgM	lymphocyte count	rs7902629	rs6585021	110890297	3.55253e-11	4.45e-08	0.101226	9.86122	-0.333361	DUSP5	10	110423817	PP.H3.abf	0.0125	0.000441732
7425	1.17237e-08	0.000843948	1.14396e-05	0.82332	0.175825	IgM	lymphocyte count	rs7918238	rs10795134	4116030	7.37888e-11	2.59e-09	-0.216199	-4.20325	-0.836286	LINC00705	10	3876889	PP.H3.abf	0.0007	0.213334
6457	2.36304e-09	0.00277732	8.48458e-07	0.997205	1.7319e-05	IgM	lymphocyte count	rs865020	rs13135381	101822196	7.05009e-13	6.09e-09	0.385431	12.4921	1.08522	PPP3CA-DT	4	101398129	PP.H3.abf	0	1.73193e-05
4151	8.9543e-14	0.000482879	1.36456e-11	0.0726598	0.926857	IgM	lymphocyte count	rs9293515	rs247557	89414295	3.3754e-16	6.05e-09	0.357234	5.19651	3.48102	MEF2C-AS1	5	89440476	PP.H4.abf	0.5782	12.6719
5915	1.14256e-39	6.9253e-34	1.6485e-06	0.999185	0.000813136	IgM	lymphocyte count	rs9907708	rs34557412	16948873	7.71889e-13	2.07e-40	-0.0363396	-46.5696	2.34057	TNFRSF13B	17	16989369	PP.H3.abf	0.0093	0.000813798

### Sheet: Ig-non Ig genetic correlation e
Isotype	Immune phenotype	Genetic correlation estimate (with IGHKL)	Standard error (with IGHKL)	p-value (with IGHKL)	Genetic correlation estimate (without IGHKL)	Standard error (without IGHKL)	p-value (without IGHKL)	FDR
IgA	IgA nephropathy	0.327793	0.042392	1.05516e-14	0.330173	0.04214	4.68303e-15	1.96687e-13
IgA	lymphocyte count	0.087635	0.025409	0.000562719	0.087799	0.02455	0.000348446	0.00487825
IgG	rheumatoid arthritis	0.14156	0.040987	0.000552792	0.146756	0.040627	0.000303519	0.00487825
IgA	Crohn's disease	0.113299	0.033086	0.000616206	0.112342	0.033741	0.000869897	0.00708261
IgA	dermatitis	0.10069	0.030091	0.000819322	0.10216	0.030457	0.000795841	0.00708261
IgM	primary biliary cholangitis	0.140688	0.041805	0.000764496	0.139306	0.042378	0.0010118	0.00708261
IgM	systemic lupus erythematosus	0.11246	0.035424	0.0015	0.111749	0.03648	0.00218914	0.0131349
IgG	asthma	-0.088006	0.033129	0.00789649	-0.101087	0.033944	0.00290087	0.0152296
IgA	rheumatoid arthritis	0.07096	0.025295	0.00502702	0.070946	0.026322	0.00703228	0.0305902
IgM	multiple sclerosis	0.13014	0.049094	0.00802935	0.130203	0.048518	0.00728338	0.0305902
IgM	rheumatoid arthritis	0.069142	0.028679	0.0159135	0.068939	0.027891	0.0134461	0.0513398
IgG	celiac disease	0.148693	0.06438	0.0209095	0.149264	0.06439	0.0204426	0.0715491
IgG	systemic lupus erythematosus	0.132141	0.056243	0.0188004	0.137758	0.060702	0.0232431	0.0750932
IgA	celiac disease	0.119215	0.056861	0.0360286	0.119557	0.057534	0.0377072	0.113122
IgM	lymphocyte count	-0.046626	0.024281	0.0548242	-0.046136	0.024389	0.0585346	0.163897
IgM	dermatitis	0.054612	0.03226	0.0904801	0.055614	0.032189	0.0840361	0.220595
IgG	dermatitis	0.07641	0.053597	0.153972	0.090557	0.055146	0.100563	0.248449
IgM	celiac disease	0.07835	0.056442	0.165091	0.079444	0.056261	0.157932	0.368508
IgA	hypothyroidism	0.039988	0.027469	0.145462	0.038745	0.028534	0.17451	0.385759
IgA	type 1 diabetes	0.043695	0.031374	0.163706	0.042279	0.032432	0.192363	0.39768
IgG	primary biliary cholangitis	0.088989	0.06961	0.201111	0.090439	0.070388	0.19884	0.39768
IgA	primary sclerosing cholangitis	-0.048778	0.041903	0.244396	-0.050632	0.041655	0.224172	0.427965
IgG	primary sclerosing cholangitis	0.080246	0.06914	0.245792	0.081789	0.069604	0.23997	0.438206
IgG	type 1 diabetes	0.032498	0.033481	0.331728	0.040877	0.039902	0.30563	0.499002
IgM	hypothyroidism	-0.027534	0.027863	0.323059	-0.030487	0.028595	0.286349	0.499002
IgM	primary sclerosing cholangitis	0.043016	0.045003	0.339149	0.044139	0.043379	0.308906	0.499002
IgM	asthma	-0.020718	0.022255	0.351886	-0.021342	0.022801	0.349267	0.543305
IgM	ulcerative colitis	0.027253	0.036378	0.45376	0.031083	0.035162	0.376699	0.565049
IgA	ulcerative colitis	0.019905	0.0358	0.578207	0.018995	0.03526	0.590085	0.854606
IgA	asthma	0.00777	0.023704	0.743068	0.008349	0.024278	0.730928	0.927302
IgA	multiple sclerosis	0.010723	0.056286	0.84891	0.010894	0.055729	0.845016	0.927302
IgA	primary biliary cholangitis	0.018931	0.046661	0.684953	0.020282	0.047077	0.666595	0.927302
IgG	Crohn's disease	0.002139	0.041366	0.95876	0.0096	0.046699	0.837125	0.927302
IgG	IgA nephropathy	0.012333	0.06496	0.849423	0.013677	0.063311	0.828965	0.927302
IgG	hypothyroidism	-0.009194	0.040044	0.818405	0.009253	0.039594	0.81522	0.927302
IgG	lymphocyte count	0.00536	0.024917	0.829678	0.007605	0.029861	0.79897	0.927302
IgG	multiple sclerosis	0.023787	0.05588	0.670341	0.020832	0.056329	0.711511	0.927302
IgM	Crohn's disease	-0.007024	0.032503	0.828907	-0.007179	0.032532	0.825345	0.927302
IgM	IgA nephropathy	-0.010663	0.04089	0.794268	-0.007	0.039996	0.861066	0.927302
IgA	systemic lupus erythematosus	0.003286	0.032736	0.920044	0.004334	0.032521	0.893982	0.938681
IgG	ulcerative colitis	0.000526	0.043958	0.990453	-0.001544	0.049174	0.974952	0.974952
IgM	type 1 diabetes	0.002623	0.025455	0.917928	0.001136	0.025234	0.964092	0.974952

### Sheet: IEIs (ST14)
Isotype	rsID	Chromosome	Position	Novel	IEI gene	Distance to gene	IEIs
IgA	rs79316700	1	161595524	FALSE	FCGR3A	44556	CD16 deficiency
IgA	rs842623	2	60873053	FALSE	REL	8438	c-Rel deficiency
IgA	rs867529	2	88613755	TRUE	FOXI3	161062	FOXI3 Haploinsufficiency
IgA	rs62193147	2	230251645	TRUE	SP110	25916	Hepatic veno-occlusive disease with immunodeficiency (VODI)
IgA	rs2293607	3	169764547	TRUE	MECOM	100772	EVI1, MECOM deficiency
IgA	rs2293607	3	169764547	TRUE	TERC	63	DKCA1
IgA	rs10517538	4	40187085	FALSE	RHOH	3926	Rhoh Deficiency
IgA	rs1585213	4	102523541	TRUE	NFKB1	0	NFKB1 deficiency
IgA	rs6890853	5	35852209	TRUE	IL7R	486	IL7Ra deficiency
IgA	rs6859219	5	56142753	FALSE	IL6ST	147731	IL6 signal transducer (IL6ST) deficiency
IgA	rs55935382	7	50250073	FALSE	IKZF1	53995	Ikaros deficiency, IKAROS haplosufficiency, Ikaros GOF
IgA	rs4744011	9	90792925	TRUE	SYK	8862	SYK disease
IgA	rs113495277	9	120913617	TRUE	C5	19370	C5 deficiency
IgA	rs61839660	10	6052734	FALSE	IL2RA	0	CD25 deficiency
IgA	rs1058935	11	308363	TRUE	IRF7	162465	IRF7 deficiency
IgA	rs479844	11	65784486	FALSE	RELA	121396	RelA haplosufficiency, RELA interferonopathy
IgA	rs479844	11	65784486	FALSE	RNASEH2C	63668	RNASEH2C deficiency, AGS3
IgA	rs4938518	11	111396669	FALSE	POU2AF1	0	POU2AF1 deficiency
IgA	rs10849448	12	6384185	FALSE	TNFRSF1A	42071	TNF receptor-associated periodic syndrome (TRAPS)
IgA	rs10849448	12	6384185	FALSE	CD27	60770	CD27 deficiency
IgA	rs11147102	12	132469613	TRUE	POLE	154140	POLE1 (Polymerase ε subunit 1) deficiency (FILS syndrome)
IgA	rs771037957	14	102821724	FALSE	TRAF3	0	TRAF3 haplosufficiency, TRAF3 deficiency
IgA	rs3803800	17	7559652	FALSE	TNFSF12	1762	TWEAK deficiency
IgA	rs3803800	17	7559652	FALSE	TNFSF13	0	TNFSF13 (APRIL) deficiency
IgA	rs3803800	17	7559652	FALSE	TP53	102127	BMFS5
IgA	rs3803800	17	7559652	FALSE	WRAP53	126419	DKCB3
IgA	rs58647797	17	16938289	FALSE	TNFRSF13B	0	TACI deficiency
IgA	rs2872516	17	39916474	TRUE	IKZF3	52162	AIOLOS deficiency
IgA	rs2286564	17	63932631	TRUE	SMARCD2	89566	SMARCD2 deficiency
IgA	rs2286564	17	63932631	TRUE	CD79B	295	Igb deficiency
IgA	rs2286564	17	63932631	TRUE	ERN1	106449	IRE1a deficiency
IgA	rs8111826	19	45053960	TRUE	RELB	15768	RelB deficiency
IgA	rs3810277	19	50431721	TRUE	POLD1	13703	Polymerase d 1 deficiency
IgG	rs56091027	1	161645605	FALSE	FCGR3A	94637	CD16 deficiency
IgG	rs9864859	3	58286444	TRUE	DNASE1L3	71747	DNASE1L3 deficiency
IgG	rs3803286	14	102780133	FALSE	TRAF3	0	TRAF3 haplosufficiency, TRAF3 deficiency
IgG	rs34562254	17	16939677	FALSE	TNFRSF13B	0	TACI deficiency
IgG	rs17676923	17	39893872	TRUE	IKZF3	29560	AIOLOS deficiency
IgM	rs2476601	1	113834946	FALSE	DCLRE1B	69673	DKC DCLRE1B
IgM	rs7590126	2	60805697	FALSE	REL	75794	c-Rel deficiency
IgM	rs73091435	3	53175422	FALSE	PRKCD	0	PRKCD deficiency
IgM	rs11718980	3	196485411	FALSE	RNF168	0	RNF168 deficiency (Radiosensitivity, Immune Deficiency, Dysmorphic features, Learning difficulties [RIDDLE] Syndrome)
IgM	rs1397934	4	40185976	TRUE	RHOH	5035	Rhoh Deficiency
IgM	rs76106586	6	483593	FALSE	IRF4	72150	IRF4 multimorphic R95T, IRF4 haplosufficiency
IgM	rs766153	6	90195328	FALSE	BACH2	0	BACH2 deficiency
IgM	rs72980776	6	137921861	FALSE	TNFAIP3	38547	A20 deficiency
IgM	rs12531349	7	3037424	TRUE	CARD11	0	CARD11 DN LOF, CARD11 GOF , CARD11 deficiency (LOF)
IgM	rs114373434	7	50407233	FALSE	IKZF1	2132	Ikaros deficiency, IKAROS haplosufficiency, Ikaros GOF
IgM	rs2667978	8	55985392	TRUE	LYN	0	LYN GOF disease
IgM	rs140275930	9	35622798	FALSE	RMRP	34952	Cartilage hair hypoplasia (CHH)
IgM	rs12554596	9	37002145	TRUE	PAX5	0	PAX5 deficiency
IgM	rs290243	9	90809055	TRUE	SYK	0	SYK disease
IgM	rs6586165	10	88995299	FALSE	FAS	0	ALPS-FAS
IgM	rs36027301	11	68041801	TRUE	UNC93B1	36819	UNC93B1 deficiency
IgM	rs36027301	11	68041801	TRUE	TCIRG1	0	TCIRG1 deficiency associated osteopetrosis
IgM	rs6589225	11	111376136	TRUE	POU2AF1	0	POU2AF1 deficiency
IgM	rs12365699	11	118872577	FALSE	SLC37A4	151174	Glycogen storage disease type 1b
IgM	rs34033173	16	10889076	TRUE	CIITA	0	MHC class II deficiency group A
IgM	rs7194131	16	81831630	TRUE	PLCG2	0	PLAID (PLCg2 associated antibody deficiency and immune dysregulation) or familial cold autoinflammatory syndrome 3 or APLAID (c2120A>C)
IgM	rs305080	16	85908168	TRUE	IRF8	0	IRF8 deficiency (AD), IRF8 deficiency (AR)
IgM	rs78009957	17	7536794	FALSE	TNFSF12	11714	TWEAK deficiency
IgM	rs78009957	17	7536794	FALSE	TNFSF13	21498	TNFSF13 (APRIL) deficiency
IgM	rs78009957	17	7536794	FALSE	TP53	124985	BMFS5
IgM	rs78009957	17	7536794	FALSE	WRAP53	149277	DKCB3
IgM	rs9907708	17	16989369	TRUE	TNFRSF13B	17251	TACI deficiency
IgM	rs4795397	17	39867492	FALSE	IKZF3	3180	AIOLOS deficiency
IgM	rs11666267	19	17549491	TRUE	FCHO1	198227	FCHO1 deficiency
IgM	rs10412811	19	49381238	TRUE	FLT3LG	92969	FLT3L deficiency
